# Country wide surveillance reveals prevalent artemisinin partial resistance mutations with evidence for multiple origins and expansion of high level sulfadoxine-pyrimethamine resistance mutations in northwest Tanzania

**DOI:** 10.1101/2023.11.07.23298207

**Authors:** Jonathan J. Juliano, David J. Giesbrecht, Alfred Simkin, Abebe A. Fola, Beatus M. Lyimo, Dativa Pereus, Catherine Bakari, Rashid A. Madebe, Misago D. Seth, Celine I. Mandara, Zachary R. Popkin-Hall, Ramadhan Moshi, Ruth B. Mbwambo, Karamoko Niaré, Bronwyn MacInnis, Filbert Francis, Daniel Mbwambo, Issa Garimo, Frank Chacky, Sijenunu Aaron, Abdallah Lusasi, Fabrizio Molteni, Ritha J. A. Njau, Samwel Lazaro, Ally Mohamed, Jeffrey A. Bailey, Deus S. Ishengoma

**Affiliations:** University of North Carolina, Chapel Hill, NC, USA; Brown University, Providence, RI, USA; National Institute for Medical Research, Dar es Salaam, Tanzania; Nelson Mandela African Institute of Science and Technology, Arusha, Tanzania; Harvard T.H Chan School of Public Health, Boston, MA, USA; Broad Institute, Boston, MA, USA; National Malaria Control Programme, Dodoma, Tanzania; Swiss Tropical Public Health Institute, Dar es Salaam, Tanzania; Muhimbili University of Health and Allied Sciences, Dar es Salaam, Tanzania; Faculty of Pharmaceutical Sciences, Monash University, Melbourne, Australia

## Abstract

**Background:** Emergence of artemisinin partial resistance (ART-R) in *Plasmodium falciparum* is a growing threat to the efficacy of artemisinin combination therapies (ACT) and the efforts for malaria elimination. The emergence of *Plasmodium falciparum* Kelch13 (K13) R561H in Rwanda raised concern about the impact in neighboring Tanzania. In addition, regional concern over resistance affecting sulfadoxine-pyrimethamine (SP), which is used for chemoprevention strategies, is high.

**Methods:** To enhance longitudinal monitoring, the Molecular Surveillance of Malaria in Tanzania (MSMT) project was launched in 2020 with the goal of assessing and mapping antimalarial resistance. Community and clinic samples were assessed for resistance polymorphisms using a molecular inversion probe platform.

**Findings:** Genotyping of 6,278 samples collected countrywide in 2021 revealed a focus of K13 561H mutants in northwestern Tanzania (Kagera) with prevalence of 7.7% (50/649). A small number of 561H mutants (about 1%) were found as far as 800 km away in Tabora, Manyara, and Njombe. Genomic analysis suggests some of these parasites are highly related to isolates collected in Rwanda in 2015, supporting regional spread of 561H. However, a novel haplotype was also observed, likely indicating a second origin in the region. Other validated resistance polymorphisms (622I and 675V) were also identified. A focus of high sulfadoxine-pyrimethamine drug resistance was also identified in Kagera with a prevalence of dihydrofolate reductase 164L of 15% (80/526).

**Interpretation:** These findings demonstrate the K13 561H mutation is entrenched in the region and that multiple origins of ART-R, similar as to what was seen in Southeast Asia, have occurred. Mutations associated with high levels of SP resistance are increasing. These results raise concerns about the long-term efficacy of artemisinin and chemoprevention antimalarials in the region.

**Funding:** This study was funded by the Bill and Melinda Gates Foundation and the National Institutes of Health.

**Research in Context:** *Evidence before this study:* We did a literature search via PubMed for research articles published from January 2014 to October 2023 using the search term “Africa” and “Artemisinin resistance” linked to “R561H” or “A675V” or “R622I”, returning 32 studies. The published literature shows the emergence and establishment of these three validated *Plasmodium falciparum* kelch13 (K13) mutations associated with artemisinin partial resistance (ART-R) in Africa. Large molecular studies of 675V in Uganda and 622I in Ethiopia have defined the regional spread of these mutations. However, limited data is available from recent studies about the spread and origins of the 561H mutation in the Great Lakes region of East Africa. In particular, detailed studies of the regions of Tanzania that border Rwanda have not been carried out since the mutation was detected in Rwanda. These data are needed for malaria control programs to define and implement strategies for controlling the spread of ART-R in Africa, a potential global public health disaster and the potential obstacle to the ongoing elimination strategies.

*Added value of this study:* This analysis reports the first large-scale analysis of antimalarial resistance in Tanzania, with a focus on the regions bordering Rwanda since the 561H mutation reached high frequency in the area. Using 6,278 *P. falciparum* positive samples sequenced using molecular inversion probes (MIPs), we show that the mutation has become frequent in the districts of Kagera bordering Rwanda. Importantly, we provide evidence for the separate emergence of a different extended haplotype around 561H in Tanzania. This is the first evidence that multiple independent emergences of the 561H ART-R have occurred in Africa, as was seen within the last two decades in Southeast Asia.

*Implications of all the available evidence:* These findings highlight that, similar to 622I and 675V in other parts of Africa, we can expect the 561H mutation to continue to spread in the region. In addition, it highlights that we need to be watchful for new origins of mutations beyond the spread of existing resistant parasite lineages. ART-R appears to now be well established in multiple areas in Eastern Africa. Intensive control in these regions to prevent spread and monitoring for partner drug resistance emergence in affected areas will be critical for preventing further reversal of malaria control efforts in the region and support progress to the elimination targets by 2023.

## Supplementary material for "Country wide surveillance reveals prevalent artemisinin partial resistance mutations with evidence for multiple origins and expansion of high level sulfadoxine-pyrimethamine resistance mutations in northwest Tanzania": Table S1

### Sheet: Sheet1
Table S1. Mutations in antimalarial resistance genes
Mutation	Kigoma	Njombe	Ruvuma	Dodoma	Kilimanjaro	Songwe	Kagera	Manyara	Dar Es Salaam	Mtwara	Mara	Tabora	Tanga	overall
PF3D7-1322700-Val224Gly	0.0 (0/20)	0.0 (0/250)	0.0 (0/44)	0.0051 (1/198)	0.0 (0/168)	0.0 (0/304)	0.0019 (1/524)	0.0 (0/228)	0.0 (0/189)	0.0043 (1/232)	0.0 (0/264)	0.0 (0/303)	0.0 (0/39)	0.0011 (3/2763)
PF3D7-1322700-Thr236Ile	0.05 (1/20)	0.0141 (4/283)	0.0 (0/54)	0.0 (0/216)	0.0108 (2/186)	0.0208 (7/337)	0.0179 (10/558)	0.0319 (8/251)	0.024 (5/208)	0.0041 (1/242)	0.007 (2/286)	0.0059 (2/338)	0.0 (0/52)	0.0139 (42/3031)
PF3D7-1322700-Asp250Asn	0.0 (0/20)	0.0 (0/283)	0.0 (0/54)	0.0 (0/216)	0.0161 (3/186)	0.0059 (2/337)	0.0 (0/558)	0.0 (0/251)	0.0 (0/208)	0.0 (0/242)	0.0 (0/286)	0.0 (0/338)	0.0 (0/52)	0.0016 (5/3031)
PF3D7-1322700-Glu251Ile	0.0 (0/20)	0.0 (0/283)	0.0 (0/54)	0.0 (0/216)	0.0161 (3/186)	0.0059 (2/337)	0.0 (0/558)	0.0 (0/251)	0.0 (0/208)	0.0 (0/242)	0.0 (0/286)	0.0 (0/338)	0.0 (0/52)	0.0016 (5/3031)
PF3D7-1322700-Glu251Lys	0.0 (0/20)	0.0106 (3/283)	0.0 (0/54)	0.0046 (1/216)	0.0054 (1/186)	0.0 (0/337)	0.0018 (1/558)	0.0 (0/251)	0.0048 (1/208)	0.0 (0/242)	0.0105 (3/286)	0.0 (0/338)	0.0192 (1/52)	0.0036 (11/3031)
PF3D7-1322700-Gly253Glu	0.0 (0/20)	0.0459 (13/283)	0.037 (2/54)	0.0046 (1/216)	0.0591 (11/186)	0.0059 (2/337)	0.0412 (23/558)	0.0159 (4/251)	0.0337 (7/208)	0.0331 (8/242)	0.028 (8/286)	0.0089 (3/338)	0.0962 (5/52)	0.0287 (87/3031)
PF3D7-1322700-Asn256Asp	0.05 (1/20)	0.0 (0/283)	0.0 (0/54)	0.0 (0/216)	0.0 (0/186)	0.0059 (2/337)	0.0054 (3/558)	0.0 (0/251)	0.0 (0/208)	0.0 (0/242)	0.0 (0/286)	0.0 (0/338)	0.0 (0/52)	0.002 (6/3031)
PF3D7-1322700-Ile257Glu	0.05 (1/20)	0.0 (0/283)	0.0 (0/54)	0.0 (0/216)	0.0 (0/186)	0.0059 (2/337)	0.0054 (3/558)	0.0 (0/251)	0.0 (0/208)	0.0 (0/242)	0.0 (0/286)	0.0 (0/338)	0.0 (0/52)	0.002 (6/3031)
PF3D7-1322700-Asp262Asn	0.1 (2/20)	0.0035 (1/283)	0.0 (0/54)	0.0 (0/216)	0.0054 (1/186)	0.0119 (4/337)	0.0054 (3/558)	0.004 (1/251)	0.0096 (2/208)	0.0083 (2/242)	0.0175 (5/286)	0.0 (0/338)	0.0 (0/52)	0.0069 (21/3031)
PF3D7-1322700-Glu263Ile	0.05 (1/20)	0.0035 (1/283)	0.0 (0/54)	0.0 (0/216)	0.0054 (1/186)	0.0119 (4/337)	0.0054 (3/558)	0.004 (1/251)	0.0048 (1/208)	0.0083 (2/242)	0.0175 (5/286)	0.0 (0/338)	0.0 (0/52)	0.0063 (19/3031)
PF3D7-1322700-Glu265Gly	0.6 (12/20)	0.4099 (116/283)	0.4815 (26/54)	0.5694 (123/216)	0.4301 (80/186)	0.4629 (156/337)	0.5341 (298/558)	0.3865 (97/251)	0.4856 (101/208)	0.4132 (100/242)	0.5594 (160/286)	0.5621 (190/338)	0.3654 (19/52)	0.4876 (1478/3031)
PF3D7-1322700-Asn268Asp	0.0 (0/20)	0.0 (0/283)	0.0 (0/54)	0.0 (0/216)	0.0 (0/186)	0.0 (0/337)	0.0 (0/558)	0.0 (0/251)	0.0 (0/208)	0.0083 (2/242)	0.007 (2/286)	0.0 (0/338)	0.0 (0/52)	0.0013 (4/3031)
PF3D7-1322700-Ile269Glu	0.0 (0/20)	0.0 (0/283)	0.0 (0/54)	0.0 (0/216)	0.0 (0/186)	0.0 (0/337)	0.0 (0/558)	0.0 (0/251)	0.0 (0/208)	0.0083 (2/242)	0.007 (2/286)	0.0 (0/338)	0.0 (0/52)	0.0013 (4/3031)
PF3D7-1322700-Gly271Glu	0.0 (0/20)	0.0 (0/283)	0.0 (0/54)	0.0 (0/216)	0.0 (0/186)	0.003 (1/337)	0.0 (0/558)	0.0 (0/251)	0.0 (0/208)	0.0083 (2/242)	0.007 (2/286)	0.0 (0/338)	0.0 (0/52)	0.0016 (5/3031)
PF3D7-1322700-Asp274Asn	0.0 (0/20)	0.0 (0/283)	0.0 (0/54)	0.0 (0/216)	0.0 (0/186)	0.003 (1/337)	0.0 (0/558)	0.004 (1/251)	0.0144 (3/208)	0.0 (0/242)	0.0 (0/286)	0.0 (0/338)	0.0 (0/52)	0.0016 (5/3031)
PF3D7-1322700-Glu275Ile	0.0 (0/20)	0.0 (0/283)	0.0 (0/54)	0.0 (0/216)	0.0 (0/186)	0.003 (1/337)	0.0 (0/558)	0.004 (1/251)	0.0144 (3/208)	0.0 (0/242)	0.0 (0/286)	0.0 (0/338)	0.0 (0/52)	0.0016 (5/3031)
PF3D7-1322700-Glu277Gly	0.05 (1/20)	0.0035 (1/283)	0.0 (0/54)	0.0046 (1/216)	0.0054 (1/186)	0.003 (1/337)	0.0036 (2/558)	0.004 (1/251)	0.0192 (4/208)	0.0 (0/242)	0.007 (2/286)	0.0059 (2/338)	0.0577 (3/52)	0.0063 (19/3031)
PI4K-Ile876Val	0.0 (0/1)	0.5656 (69/122)	0.8 (12/15)	0.5781 (37/64)	0.6721 (82/122)	0.4416 (34/77)	0.6008 (149/248)	0.4906 (26/53)	0.5 (3/6)	0.3913 (9/23)	0.6525 (77/118)	0.5263 (10/19)	0.4 (2/5)	0.5842 (510/873)
PI4K-Tyr883His	0.0 (0/1)	0.5738 (70/122)	0.6667 (10/15)	0.5938 (38/64)	0.623 (76/122)	0.5065 (39/77)	0.5605 (139/248)	0.5283 (28/53)	0.3333 (2/6)	0.4348 (10/23)	0.5763 (68/118)	0.4211 (8/19)	0.4 (2/5)	0.5613 (490/873)
PI4K-Lys905Asn	0.0 (0/1)	0.0328 (4/122)	0.0 (0/15)	0.0 (0/64)	0.0164 (2/122)	0.0 (0/77)	0.0 (0/248)	0.0189 (1/53)	0.0 (0/6)	0.0435 (1/23)	0.0 (0/118)	0.0 (0/19)	0.0 (0/5)	0.0092 (8/873)
PI4K-Lys927Thr	0.0 (0/12)	0.0043 (1/231)	0.0 (0/35)	0.0 (0/104)	0.0065 (1/154)	0.0 (0/232)	0.0023 (1/430)	0.0 (0/95)	0.0167 (1/60)	0.0227 (2/88)	0.0061 (1/165)	0.0 (0/51)	0.0 (0/28)	0.0042 (7/1685)
PI4K-Ser936Asn	0.0 (0/12)	0.0 (0/231)	0.0 (0/35)	0.0192 (2/104)	0.0065 (1/154)	0.0 (0/232)	0.0023 (1/430)	0.0105 (1/95)	0.0167 (1/60)	0.0 (0/88)	0.0 (0/165)	0.0 (0/51)	0.0 (0/28)	0.0036 (6/1685)
PI4K-Val951Gly	0.0 (0/11)	0.0 (0/205)	0.0 (0/30)	0.0 (0/88)	0.0 (0/141)	0.0 (0/202)	0.01 (4/399)	0.0 (0/83)	0.0 (0/43)	0.0 (0/76)	0.0 (0/151)	0.0 (0/43)	0.0 (0/23)	0.0027 (4/1495)
PI4K-Asp954Asn	0.0 (0/11)	0.0049 (1/205)	0.0 (0/30)	0.0114 (1/88)	0.0 (0/141)	0.005 (1/202)	0.0 (0/399)	0.0 (0/83)	0.0 (0/43)	0.0 (0/76)	0.0 (0/151)	0.0 (0/43)	0.0 (0/23)	0.002 (3/1495)
PI4K-Asn957His	0.8182 (9/11)	0.9024 (185/205)	1.0 (30/30)	0.9318 (82/88)	0.922 (130/141)	0.8713 (176/202)	0.8647 (345/399)	0.9036 (75/83)	0.8837 (38/43)	0.9342 (71/76)	0.8543 (129/151)	0.8372 (36/43)	0.8261 (19/23)	0.8863 (1325/1495)
PI4K-Asn968Lys	0.0 (0/11)	0.0049 (1/205)	0.0 (0/30)	0.0 (0/88)	0.0 (0/141)	0.0 (0/202)	0.0025 (1/399)	0.0 (0/83)	0.0 (0/43)	0.0 (0/76)	0.0 (0/151)	0.0233 (1/43)	0.0 (0/23)	0.002 (3/1495)
PI4K-Val972Met	0.0 (0/11)	0.0049 (1/205)	0.0 (0/30)	0.0227 (2/88)	0.0 (0/141)	0.005 (1/202)	0.0075 (3/399)	0.0 (0/83)	0.0 (0/43)	0.0132 (1/76)	0.0066 (1/151)	0.0465 (2/43)	0.0 (0/23)	0.0074 (11/1495)
Pfap2mu-Arg146Lys	0.0 (0/4)	0.0 (0/152)	0.0 (0/17)	0.0139 (1/72)	0.0088 (1/113)	0.0123 (2/162)	0.0291 (10/344)	0.0635 (4/63)	0.0 (0/51)	0.0137 (1/73)	0.0265 (3/113)	0.0833 (2/24)	0.0 (0/11)	0.02 (24/1199)
Pfap2mu-Ser160Asn	0.0 (0/4)	0.2105 (32/152)	0.0588 (1/17)	0.0833 (6/72)	0.1947 (22/113)	0.1111 (18/162)	0.1948 (67/344)	0.1111 (7/63)	0.1176 (6/51)	0.1111 (8/72)	0.1416 (16/113)	0.2083 (5/24)	0.2727 (3/11)	0.1594 (191/1198)
Pfap2mu-Ser160Thr	0.0 (0/4)	0.0 (0/152)	0.0 (0/17)	0.0 (0/72)	0.0 (0/113)	0.0185 (3/162)	0.0087 (3/344)	0.0 (0/63)	0.0 (0/51)	0.0278 (2/72)	0.0796 (9/113)	0.0417 (1/24)	0.0 (0/11)	0.015 (18/1198)
Pfap2mu-Lys199Thr	0.0 (0/4)	0.2197 (29/132)	0.1 (2/20)	0.1765 (12/68)	0.1406 (18/128)	0.1639 (20/122)	0.0973 (29/298)	0.1034 (6/58)	0.2581 (8/31)	0.0395 (3/76)	0.1069 (14/131)	0.0952 (2/21)	0.2857 (4/14)	0.1333 (147/1103)
Pfap2mu-Asn200Tyr	0.25 (1/4)	0.0076 (1/132)	0.0 (0/20)	0.0294 (2/68)	0.0078 (1/128)	0.0 (0/122)	0.0067 (2/298)	0.0 (0/58)	0.0968 (3/31)	0.0263 (2/76)	0.0229 (3/131)	0.0 (0/21)	0.0 (0/14)	0.0136 (15/1103)
Pfap2mu-Asn233Lys	0.0 (0/10)	0.0 (0/172)	0.0 (0/26)	0.0135 (1/74)	0.0142 (2/141)	0.0205 (3/146)	0.0061 (2/326)	0.0 (0/67)	0.0256 (1/39)	0.0 (0/85)	0.0 (0/138)	0.0 (0/27)	0.0 (0/23)	0.0071 (9/1274)
Pfap2mu-Ala236Thr	0.0 (0/10)	0.0523 (9/172)	0.0 (0/26)	0.0405 (3/74)	0.078 (11/141)	0.0068 (1/147)	0.0521 (17/326)	0.0299 (2/67)	0.0256 (1/39)	0.0118 (1/85)	0.029 (4/138)	0.037 (1/27)	0.087 (2/23)	0.0408 (52/1275)
Pfap2mu-Gly315Ser	0.0 (0/3)	0.0 (0/151)	0.0 (0/20)	0.0 (0/75)	0.0085 (1/117)	0.0 (0/153)	0.0029 (1/348)	0.0 (0/65)	0.0 (0/41)	0.0127 (1/79)	0.0168 (2/119)	0.0588 (2/34)	0.0 (0/7)	0.0058 (7/1212)
Pfap2mu-Ser326Cys	0.0 (0/3)	0.0 (0/151)	0.05 (1/20)	0.0 (0/75)	0.0085 (1/117)	0.0 (0/153)	0.0 (0/348)	0.0 (0/65)	0.0244 (1/41)	0.0 (0/79)	0.0 (0/119)	0.0 (0/34)	0.0 (0/7)	0.0025 (3/1212)
Pfap2mu-Ala337Ser	0.0 (0/8)	0.0 (0/199)	0.0 (0/27)	0.0 (0/96)	0.0073 (1/137)	0.0048 (1/208)	0.0025 (1/403)	0.0 (0/88)	0.0149 (1/67)	0.0 (0/90)	0.0071 (1/141)	0.0 (0/50)	0.0 (0/16)	0.0033 (5/1530)
Pfap2mu-Ala337Thr	0.0 (0/8)	0.0 (0/199)	0.0 (0/27)	0.0 (0/96)	0.0 (0/137)	0.0 (0/208)	0.0 (0/403)	0.0 (0/88)	0.0299 (2/67)	0.0 (0/90)	0.0071 (1/141)	0.0 (0/50)	0.0 (0/16)	0.002 (3/1530)
Pfap2mu-Phe437Leu	0.0 (0/2)	0.0 (0/128)	0.0 (0/25)	0.0286 (2/70)	0.0299 (4/134)	0.0192 (2/104)	0.0185 (5/271)	0.037 (2/54)	0.0 (0/1)	0.0 (0/30)	0.0081 (1/123)	0.0 (0/20)	0.1333 (2/15)	0.0184 (18/977)
Pfap2mu-Ser476Ala	0.0 (0/9)	0.0054 (1/185)	0.0 (0/29)	0.0 (0/77)	0.0074 (1/136)	0.0104 (2/193)	0.0026 (1/390)	0.0 (0/61)	0.0 (0/40)	0.0 (0/81)	0.0342 (5/146)	0.0 (0/39)	0.0 (0/20)	0.0071 (10/1406)
Pfap2mu-Ser508Cys	0.0 (0/6)	0.0061 (1/165)	0.0 (0/21)	0.0 (0/66)	0.0 (0/114)	0.0 (0/163)	0.0087 (3/346)	0.0 (0/56)	0.0 (0/33)	0.0 (0/71)	0.0 (0/127)	0.0 (0/34)	0.0 (0/10)	0.0033 (4/1212)
Pfubp1-Ile47Met	0.0 (0/1)	0.0 (0/88)	0.0 (0/20)	0.0 (0/56)	0.0 (0/105)	0.0 (0/81)	0.0 (0/236)	0.0 (0/45)	0.0 (0/2)	0.0 (0/14)	0.0273 (3/110)	0.0 (0/16)	0.0 (0/4)	0.0039 (3/778)
Pfubp1-Val53Ile	0.0 (0/0)	0.016 (2/125)	0.0 (0/22)	0.0 (0/51)	0.0 (0/82)	0.0 (0/125)	0.0 (0/295)	0.0 (0/35)	0.0 (0/29)	0.0167 (1/60)	0.0 (0/111)	0.0 (0/14)	0.0 (0/2)	0.0032 (3/951)
Pfubp1-Asn101Ile	0.0 (0/0)	0.0 (0/125)	0.0 (0/22)	0.0 (0/51)	0.0 (0/82)	0.0 (0/125)	0.0 (0/295)	0.0 (0/35)	0.0 (0/29)	0.0 (0/60)	0.045 (5/111)	0.0 (0/14)	0.0 (0/2)	0.0053 (5/951)
Pfubp1-Glu111Asp	0.0 (0/1)	0.0041 (1/243)	0.0 (0/28)	0.0 (0/102)	0.0086 (1/116)	0.0 (0/284)	0.0042 (2/481)	0.0 (0/106)	0.0211 (2/95)	0.0 (0/101)	0.0 (0/135)	0.0 (0/66)	0.0 (0/3)	0.0034 (6/1761)
Pfubp1-Asp146Tyr	0.0 (0/18)	0.0 (0/294)	0.0 (0/41)	0.0 (0/194)	0.0 (0/181)	0.0028 (1/352)	0.0018 (1/560)	0.0 (0/207)	0.0 (0/192)	0.0054 (1/185)	0.0 (0/229)	0.0 (0/211)	0.0 (0/40)	0.0011 (3/2704)
Pfubp1-Lys147Asn	0.0 (0/18)	0.0 (0/294)	0.0 (0/41)	0.0 (0/194)	0.0 (0/181)	0.0085 (3/352)	0.0018 (1/560)	0.0 (0/207)	0.0052 (1/192)	0.0054 (1/185)	0.0 (0/229)	0.0 (0/211)	0.0 (0/40)	0.0022 (6/2704)
Pfubp1-Leu153Phe	0.0 (0/18)	0.0 (0/294)	0.0 (0/41)	0.0 (0/194)	0.0055 (1/181)	0.0 (0/352)	0.0 (0/560)	0.0048 (1/207)	0.0052 (1/192)	0.0 (0/185)	0.0 (0/229)	0.0 (0/211)	0.0 (0/40)	0.0011 (3/2704)
Pfubp1-Asn157Lys	0.3333 (6/18)	0.2585 (76/294)	0.2683 (11/41)	0.2629 (51/194)	0.2707 (49/181)	0.2244 (79/352)	0.2946 (165/560)	0.3478 (72/207)	0.2604 (50/192)	0.2703 (50/185)	0.31 (71/229)	0.2607 (55/211)	0.275 (11/40)	0.2759 (746/2704)
Pfubp1-Asp158Asn	0.0 (0/18)	0.0 (0/294)	0.0 (0/41)	0.0206 (4/194)	0.0221 (4/181)	0.0028 (1/352)	0.0321 (18/560)	0.0097 (2/207)	0.0 (0/192)	0.0054 (1/185)	0.0131 (3/229)	0.0284 (6/211)	0.0 (0/40)	0.0144 (39/2704)
Pfubp1-Thr160Lys	0.0 (0/18)	0.0034 (1/294)	0.0 (0/41)	0.0 (0/194)	0.0 (0/181)	0.0 (0/352)	0.0125 (7/561)	0.0 (0/207)	0.0 (0/192)	0.0 (0/185)	0.0262 (6/229)	0.0 (0/211)	0.0 (0/40)	0.0052 (14/2705)
Pfubp1-Ser161Tyr	0.0 (0/18)	0.0 (0/294)	0.0 (0/41)	0.0 (0/194)	0.0 (0/181)	0.0 (0/352)	0.0053 (3/561)	0.0048 (1/207)	0.0 (0/192)	0.0 (0/185)	0.0 (0/229)	0.0 (0/211)	0.0 (0/40)	0.0015 (4/2705)
Pfubp1-His162Asn	0.0 (0/18)	0.0374 (11/294)	0.0 (0/41)	0.0361 (7/194)	0.0331 (6/181)	0.017 (6/352)	0.1301 (73/561)	0.0435 (9/207)	0.0 (0/192)	0.0 (0/185)	0.1834 (42/229)	0.0142 (3/211)	0.0 (0/40)	0.058 (157/2705)
Pfubp1-Met163Ile	0.0556 (1/18)	0.1599 (47/294)	0.0 (0/41)	0.1495 (29/194)	0.232 (42/181)	0.0824 (29/352)	0.2745 (154/561)	0.1401 (29/207)	0.0 (0/192)	0.0 (0/185)	0.3886 (89/229)	0.0237 (5/211)	0.025 (1/40)	0.1575 (426/2705)
Pfubp1-Gly170Ala	0.0 (0/18)	0.0169 (5/295)	0.0 (0/41)	0.0206 (4/194)	0.011 (2/182)	0.0057 (2/352)	0.0196 (11/561)	0.0048 (1/207)	0.026 (5/192)	0.0162 (3/185)	0.0087 (2/229)	0.0047 (1/211)	0.0 (0/40)	0.0133 (36/2707)
Pfubp1-Asp180Tyr	0.0 (0/17)	0.0116 (3/258)	0.0 (0/32)	0.0 (0/173)	0.0 (0/171)	0.0 (0/282)	0.0 (0/542)	0.0 (0/186)	0.0 (0/169)	0.0 (0/170)	0.0096 (2/208)	0.0 (0/178)	0.0 (0/34)	0.0021 (5/2420)
Pfubp1-Asn189Lys	0.0 (0/22)	0.0 (0/295)	0.0 (0/41)	0.0 (0/196)	0.0 (0/194)	0.003 (1/335)	0.0035 (2/576)	0.0046 (1/216)	0.0 (0/195)	0.0 (0/212)	0.012 (3/251)	0.0 (0/230)	0.0 (0/49)	0.0025 (7/2812)
Pfubp1-Met193Leu	0.0 (0/22)	0.0102 (3/295)	0.0 (0/41)	0.0 (0/196)	0.0 (0/194)	0.0 (0/335)	0.0 (0/576)	0.0 (0/216)	0.0 (0/195)	0.0 (0/212)	0.0 (0/251)	0.0 (0/230)	0.0 (0/49)	0.0011 (3/2812)
Pfubp1-His224Gln	0.0 (0/6)	0.0214 (4/187)	0.0455 (1/22)	0.0 (0/86)	0.0 (0/131)	0.0054 (1/186)	0.0073 (3/411)	0.0 (0/102)	0.0116 (1/86)	0.0 (0/92)	0.0075 (1/133)	0.0 (0/53)	0.0 (0/18)	0.0073 (11/1513)
Pfubp1-Asp267Glu	0.0 (0/3)	0.0073 (1/137)	0.0323 (1/31)	0.0 (0/58)	0.0 (0/109)	0.0 (0/100)	0.0 (0/254)	0.0 (0/48)	0.0 (0/19)	0.0 (0/22)	0.0085 (1/117)	0.0 (0/12)	0.0 (0/5)	0.0033 (3/915)
Pfubp1-Asn274Lys	0.0 (0/3)	0.0365 (5/137)	0.0323 (1/31)	0.0 (0/58)	0.0 (0/109)	0.01 (1/100)	0.0 (0/254)	0.0 (0/48)	0.0 (0/19)	0.0 (0/22)	0.0427 (5/117)	0.0 (0/12)	0.0 (0/5)	0.0131 (12/915)
Pfubp1-Thr275Lys	0.0 (0/3)	0.0949 (13/137)	0.0645 (2/31)	0.0 (0/58)	0.0092 (1/109)	0.02 (2/100)	0.0433 (11/254)	0.0 (0/48)	0.3684 (7/19)	0.3636 (8/22)	0.0171 (2/117)	0.0 (0/12)	0.0 (0/5)	0.0503 (46/915)
Pfubp1-Glu277Gln	0.0 (0/3)	0.0219 (3/137)	0.0 (0/31)	0.0 (0/58)	0.0 (0/109)	0.0 (0/100)	0.0 (0/254)	0.0 (0/48)	0.0 (0/19)	0.0 (0/22)	0.0342 (4/117)	0.0 (0/12)	0.0 (0/5)	0.0077 (7/915)
Pfubp1-Thr278Lys	0.0 (0/3)	0.0365 (5/137)	0.0 (0/31)	0.0 (0/58)	0.0 (0/109)	0.0 (0/100)	0.0118 (3/254)	0.0 (0/48)	0.0526 (1/19)	0.0909 (2/22)	0.0 (0/117)	0.0 (0/12)	0.0 (0/5)	0.012 (11/915)
Pfubp1-Tyr279Asn	0.0 (0/3)	0.0073 (1/137)	0.0 (0/31)	0.0 (0/58)	0.0 (0/109)	0.01 (1/100)	0.0039 (1/254)	0.0 (0/48)	0.0526 (1/19)	0.0 (0/22)	0.0 (0/117)	0.0 (0/12)	0.0 (0/5)	0.0044 (4/915)
Pfubp1-Tyr279His	0.0 (0/3)	0.0219 (3/137)	0.0 (0/31)	0.0 (0/58)	0.0 (0/109)	0.0 (0/100)	0.0 (0/254)	0.0 (0/48)	0.0 (0/19)	0.0 (0/22)	0.0342 (4/117)	0.0 (0/12)	0.0 (0/5)	0.0077 (7/915)
Pfubp1-Tyr279Ser	0.0 (0/3)	0.0146 (2/137)	0.0 (0/31)	0.0172 (1/58)	0.0092 (1/109)	0.01 (1/100)	0.0079 (2/254)	0.0 (0/48)	0.0 (0/19)	0.0 (0/22)	0.0 (0/117)	0.0 (0/12)	0.0 (0/5)	0.0077 (7/915)
Pfubp1-Asp280Ala	0.6667 (2/3)	0.0949 (13/137)	0.0323 (1/31)	0.2414 (14/58)	0.211 (23/109)	0.03 (3/100)	0.1969 (50/254)	0.125 (6/48)	0.0 (0/19)	0.0 (0/22)	0.1282 (15/117)	0.1667 (2/12)	0.4 (2/5)	0.1432 (131/915)
Pfubp1-Ser281Ala	1.0 (3/3)	0.5401 (74/137)	0.6129 (19/31)	0.6897 (40/58)	0.5963 (65/109)	0.48 (48/100)	0.7087 (180/254)	0.5625 (27/48)	0.7895 (15/19)	0.3182 (7/22)	0.7949 (93/117)	0.8333 (10/12)	1.0 (5/5)	0.6404 (586/915)
Pfubp1-Ser281Thr	0.0 (0/3)	0.0146 (2/137)	0.0 (0/31)	0.0 (0/58)	0.0 (0/109)	0.0 (0/100)	0.0118 (3/254)	0.0 (0/48)	0.0526 (1/19)	0.0455 (1/22)	0.0 (0/117)	0.0 (0/12)	0.0 (0/5)	0.0077 (7/915)
Pfubp1-Ser286Arg	0.0 (0/3)	0.0 (0/137)	0.0 (0/31)	0.0 (0/58)	0.0 (0/109)	0.0 (0/101)	0.0079 (2/254)	0.0 (0/48)	0.0 (0/19)	0.0 (0/22)	0.0085 (1/118)	0.0 (0/12)	0.0 (0/5)	0.0033 (3/917)
Pfubp1-Ser286Ile	0.0 (0/3)	0.0073 (1/137)	0.0 (0/31)	0.0 (0/58)	0.0 (0/109)	0.0 (0/101)	0.0118 (3/254)	0.0 (0/48)	0.0526 (1/19)	0.0 (0/22)	0.0085 (1/118)	0.0 (0/12)	0.0 (0/5)	0.0065 (6/917)
Pfubp1-Asp287Asn	0.0 (0/3)	0.0365 (5/137)	0.0323 (1/31)	0.0172 (1/58)	0.0183 (2/109)	0.0198 (2/101)	0.0197 (5/254)	0.0 (0/48)	0.0 (0/19)	0.0 (0/22)	0.0 (0/118)	0.0 (0/12)	0.0 (0/5)	0.0174 (16/917)
Pfubp1-Glu317Val	0.0 (0/13)	0.0044 (1/226)	0.0238 (1/42)	0.0146 (2/137)	0.0248 (4/161)	0.0279 (7/251)	0.0379 (18/475)	0.0 (0/141)	0.01 (1/100)	0.0163 (2/123)	0.0176 (3/170)	0.0 (0/99)	0.0 (0/20)	0.0199 (39/1958)
Pfubp1-His321Pro	0.0 (0/13)	0.0 (0/226)	0.0 (0/42)	0.0219 (3/137)	0.0 (0/161)	0.0 (0/251)	0.0021 (1/475)	0.0 (0/141)	0.0 (0/100)	0.0 (0/123)	0.0118 (2/170)	0.0 (0/99)	0.0 (0/20)	0.0031 (6/1958)
Pfubp1-Asp360Asn	0.0 (0/0)	0.0169 (1/59)	0.0 (0/4)	0.0 (0/14)	0.1 (1/10)	0.075 (3/40)	0.0259 (3/116)	0.0 (0/11)	0.0 (0/5)	0.0 (0/9)	0.0408 (2/49)	0.0 (0/8)	0.0 (0/1)	0.0307 (10/326)
Pfubp1-Ser389Asn	0.0 (0/0)	0.5 (2/4)	0.0 (0/0)	1.0 (3/3)	0.5 (1/2)	0.0 (0/3)	0.6 (3/5)	0.0 (0/2)	0.0 (0/0)	0.0 (0/3)	0.0 (0/1)	0.75 (3/4)	0.0 (0/1)	0.4286 (12/28)
Pfubp1-Thr444Lys	0.0 (0/0)	0.0132 (1/76)	0.0556 (1/18)	0.0 (0/54)	0.0 (0/90)	0.0 (0/64)	0.0 (0/202)	0.0 (0/32)	0.0 (0/0)	0.0 (0/3)	0.0291 (3/103)	0.0 (0/13)	0.0 (0/1)	0.0076 (5/656)
Pfubp1-Pro499Ser	0.0 (0/7)	0.0 (0/169)	0.0 (0/29)	0.0141 (1/71)	0.0079 (1/127)	0.0 (0/129)	0.0034 (1/294)	0.0164 (1/61)	0.0 (0/20)	0.0 (0/29)	0.0 (0/129)	0.0 (0/21)	0.0 (0/15)	0.0036 (4/1101)
Pfubp1-His504Tyr	0.0 (0/7)	0.0 (0/169)	0.0 (0/29)	0.0 (0/71)	0.0 (0/127)	0.0155 (2/129)	0.0 (0/294)	0.0 (0/61)	0.05 (1/20)	0.0 (0/29)	0.0 (0/129)	0.0 (0/21)	0.0 (0/15)	0.0027 (3/1101)
Pfubp1-Tyr615His	0.0 (0/0)	0.9843 (125/127)	1.0 (16/16)	1.0 (63/63)	1.0 (101/101)	1.0 (92/92)	1.0 (230/230)	1.0 (47/47)	1.0 (4/4)	1.0 (24/24)	1.0 (104/104)	1.0 (17/17)	1.0 (4/4)	0.9976 (827/829)
Pfubp1-Val627Ile	0.0 (0/0)	0.0079 (1/127)	0.0 (0/16)	0.0159 (1/63)	0.0 (0/101)	0.0109 (1/92)	0.0087 (2/230)	0.0 (0/47)	0.0 (0/4)	0.0417 (1/24)	0.0 (0/104)	0.1176 (2/17)	0.0 (0/4)	0.0097 (8/829)
Pfubp1-Asn640Lys	0.0 (0/12)	0.0 (0/193)	0.0 (0/29)	0.0278 (2/72)	0.0224 (3/134)	0.0226 (4/177)	0.0203 (7/345)	0.0333 (2/60)	0.0588 (2/34)	0.0286 (2/70)	0.0714 (10/140)	0.0357 (1/28)	0.0 (0/18)	0.0252 (33/1312)
Pfubp1-Phe692Leu	0.0 (0/15)	0.0166 (4/241)	0.0 (0/40)	0.0 (0/97)	0.0 (0/155)	0.0 (0/229)	0.0 (0/461)	0.0 (0/96)	0.0263 (2/76)	0.0097 (1/103)	0.0 (0/165)	0.0 (0/53)	0.0 (0/29)	0.004 (7/1760)
Pfubp1-Val708Ile	0.0 (0/12)	0.0 (0/202)	0.0 (0/31)	0.0 (0/83)	0.0 (0/142)	0.0054 (1/186)	0.0025 (1/397)	0.0 (0/77)	0.0 (0/52)	0.0469 (3/64)	0.0071 (1/141)	0.0 (0/33)	0.0 (0/20)	0.0042 (6/1440)
Pfubp1-Asp734Val	0.0 (0/27)	0.0066 (2/301)	0.0 (0/55)	0.0 (0/197)	0.0 (0/202)	0.0 (0/348)	0.0 (0/566)	0.0 (0/190)	0.0 (0/180)	0.0046 (1/216)	0.0 (0/252)	0.0 (0/248)	0.0 (0/44)	0.0011 (3/2826)
Pfubp1-Glu737Val	0.0 (0/27)	0.0 (0/301)	0.0 (0/55)	0.0051 (1/197)	0.005 (1/202)	0.0057 (2/348)	0.0 (0/566)	0.0 (0/190)	0.0 (0/180)	0.0 (0/216)	0.0 (0/252)	0.004 (1/248)	0.0 (0/44)	0.0018 (5/2826)
Pfubp1-Val739Met	0.0 (0/27)	0.0066 (2/301)	0.0 (0/55)	0.0 (0/197)	0.0 (0/202)	0.0029 (1/348)	0.0 (0/566)	0.0 (0/190)	0.0 (0/180)	0.0 (0/216)	0.0 (0/252)	0.0 (0/248)	0.0 (0/44)	0.0011 (3/2826)
Pfubp1-Gln740Arg	0.0 (0/27)	0.0 (0/301)	0.0182 (1/55)	0.0 (0/197)	0.0149 (3/202)	0.0172 (6/348)	0.0018 (1/566)	0.0 (0/190)	0.0167 (3/180)	0.0 (0/216)	0.0278 (7/252)	0.004 (1/248)	0.0 (0/44)	0.0078 (22/2826)
Pfubp1-Gln740Lys	0.0 (0/27)	0.0 (0/301)	0.0 (0/55)	0.0 (0/197)	0.0 (0/202)	0.0 (0/348)	0.0018 (1/566)	0.0 (0/190)	0.0 (0/180)	0.0046 (1/216)	0.0079 (2/252)	0.0 (0/248)	0.0 (0/44)	0.0014 (4/2826)
Pfubp1-Asn749Lys	0.0 (0/18)	0.0 (0/250)	0.0 (0/43)	0.0 (0/162)	0.0 (0/153)	0.0 (0/285)	0.0 (0/480)	0.0 (0/161)	0.0 (0/159)	0.0161 (3/186)	0.0 (0/213)	0.0 (0/220)	0.0 (0/25)	0.0013 (3/2355)
Pfubp1-Asp777Gly	0.0 (0/5)	0.1061 (19/179)	0.0 (0/14)	0.0842 (8/95)	0.0602 (5/83)	0.0147 (3/204)	0.0202 (7/346)	0.1196 (11/92)	0.0536 (6/112)	0.04 (5/125)	0.0301 (4/133)	0.0441 (6/136)	0.0 (0/4)	0.0484 (74/1528)
Pfubp1-Lys779Asn	0.0 (0/5)	0.0838 (15/179)	0.0 (0/14)	0.0842 (8/95)	0.0602 (5/83)	0.0147 (3/204)	0.0202 (7/346)	0.1196 (11/92)	0.0536 (6/112)	0.04 (5/125)	0.0301 (4/133)	0.0441 (6/136)	0.0 (0/4)	0.0458 (70/1528)
Pfubp1-Asp782Gly	0.0 (0/5)	0.1061 (19/179)	0.0 (0/14)	0.0842 (8/95)	0.0602 (5/83)	0.0098 (2/204)	0.0202 (7/346)	0.1196 (11/92)	0.0536 (6/112)	0.04 (5/125)	0.0301 (4/133)	0.0441 (6/136)	0.0 (0/4)	0.0478 (73/1528)
Pfubp1-Asn784Lys	0.0 (0/5)	0.1061 (19/179)	0.0 (0/14)	0.0842 (8/95)	0.0602 (5/83)	0.0098 (2/204)	0.0202 (7/346)	0.1196 (11/92)	0.0536 (6/112)	0.04 (5/125)	0.0301 (4/133)	0.0441 (6/136)	0.0 (0/4)	0.0478 (73/1528)
Pfubp1-Asp786Gly	0.0 (0/5)	0.1061 (19/179)	0.0 (0/14)	0.0842 (8/95)	0.0602 (5/83)	0.0098 (2/204)	0.0202 (7/346)	0.1196 (11/92)	0.0536 (6/112)	0.04 (5/125)	0.0301 (4/133)	0.0441 (6/136)	0.0 (0/4)	0.0478 (73/1528)
Pfubp1-Asn789Asp	0.0 (0/5)	0.0056 (1/179)	0.0 (0/14)	0.0 (0/95)	0.0 (0/83)	0.0098 (2/204)	0.0376 (13/346)	0.0 (0/92)	0.0 (0/112)	0.008 (1/125)	0.0075 (1/133)	0.0221 (3/136)	0.0 (0/4)	0.0137 (21/1528)
Pfubp1-Asp790Lys	0.0 (0/5)	0.1061 (19/179)	0.0 (0/14)	0.0842 (8/95)	0.0602 (5/83)	0.0098 (2/204)	0.0202 (7/346)	0.1196 (11/92)	0.0536 (6/112)	0.04 (5/125)	0.0301 (4/133)	0.0441 (6/136)	0.0 (0/4)	0.0478 (73/1528)
Pfubp1-Asp791Asn	0.0 (0/5)	0.0056 (1/179)	0.0 (0/14)	0.0 (0/95)	0.0 (0/83)	0.0049 (1/204)	0.0347 (12/346)	0.0 (0/92)	0.0 (0/112)	0.0 (0/125)	0.0 (0/133)	0.0221 (3/136)	0.0 (0/4)	0.0111 (17/1528)
Pfubp1-Asp796Asn	0.0 (0/5)	0.0838 (15/179)	0.0 (0/14)	0.0842 (8/95)	0.0602 (5/83)	0.0098 (2/204)	0.0202 (7/346)	0.1196 (11/92)	0.0536 (6/112)	0.04 (5/125)	0.0301 (4/133)	0.0441 (6/136)	0.0 (0/4)	0.0452 (69/1528)
Pfubp1-Asn798Asp	0.0 (0/5)	0.1117 (20/179)	0.0 (0/14)	0.0842 (8/95)	0.0602 (5/83)	0.0147 (3/204)	0.0549 (19/346)	0.1196 (11/92)	0.0536 (6/112)	0.048 (6/125)	0.0376 (5/133)	0.0662 (9/136)	0.0 (0/4)	0.0602 (92/1528)
Pfubp1-Asp800Asn	0.0 (0/5)	0.0279 (5/179)	0.0 (0/14)	0.0 (0/95)	0.0 (0/83)	0.0049 (1/204)	0.0347 (12/346)	0.0 (0/92)	0.0 (0/112)	0.0 (0/125)	0.0075 (1/133)	0.0221 (3/136)	0.0 (0/4)	0.0144 (22/1528)
Pfubp1-Glu805Lys	0.0 (0/15)	0.0 (0/247)	0.0 (0/30)	0.0 (0/177)	0.0 (0/145)	0.0 (0/300)	0.0 (0/503)	0.0 (0/189)	0.0 (0/187)	0.0 (0/215)	0.0144 (3/209)	0.0 (0/269)	0.0 (0/18)	0.0012 (3/2504)
Pfubp1-Ser806Arg	0.0 (0/15)	0.0 (0/247)	0.0 (0/30)	0.0 (0/177)	0.0 (0/145)	0.0033 (1/300)	0.0 (0/503)	0.0 (0/189)	0.0 (0/187)	0.014 (3/215)	0.0048 (1/208)	0.0074 (2/269)	0.0 (0/18)	0.0028 (7/2503)
Pfubp1-Ser806Asn	0.0 (0/15)	0.0121 (3/247)	0.0 (0/30)	0.0 (0/177)	0.0 (0/145)	0.0067 (2/300)	0.002 (1/503)	0.0 (0/189)	0.0 (0/187)	0.0 (0/215)	0.0 (0/208)	0.0 (0/269)	0.0 (0/18)	0.0024 (6/2503)
Pfubp1-Thr870Lys	0.0 (0/3)	0.0 (0/161)	0.0 (0/26)	0.0 (0/70)	0.0 (0/130)	0.0 (0/159)	0.0093 (3/323)	0.0 (0/56)	0.0 (0/34)	0.0 (0/68)	0.0 (0/121)	0.0 (0/24)	0.0 (0/11)	0.0025 (3/1186)
Pfubp1-Lys877Arg	0.0 (0/3)	0.0 (0/161)	0.0 (0/26)	0.0 (0/70)	0.0 (0/130)	0.0252 (4/159)	0.0155 (5/323)	0.0 (0/56)	0.0 (0/34)	0.0 (0/68)	0.0413 (5/121)	0.0 (0/24)	0.0 (0/11)	0.0118 (14/1186)
Pfubp1-Leu879Phe	0.0 (0/3)	0.0 (0/161)	0.0 (0/26)	0.0 (0/70)	0.0 (0/130)	0.0063 (1/159)	0.0062 (2/323)	0.0 (0/56)	0.0 (0/34)	0.0 (0/68)	0.0 (0/121)	0.0 (0/24)	0.0 (0/11)	0.0025 (3/1186)
Pfubp1-Lys895Asn	0.0 (0/2)	0.0102 (1/98)	0.0 (0/21)	0.0156 (1/64)	0.0 (0/80)	0.0 (0/76)	0.0271 (6/221)	0.0 (0/54)	0.0 (0/15)	0.0 (0/20)	0.0385 (4/104)	0.0 (0/17)	0.0 (0/5)	0.0154 (12/777)
Pfubp1-Lys906Asn	0.5 (1/2)	0.6224 (61/98)	0.4286 (9/21)	0.5846 (38/65)	0.5949 (47/79)	0.5526 (42/76)	0.7489 (164/219)	0.5926 (32/54)	0.3333 (5/15)	0.65 (13/20)	0.7767 (80/103)	0.5882 (10/17)	0.75 (3/4)	0.6533 (505/773)
Pfubp1-Asn917Lys	0.0 (0/2)	0.0 (0/98)	0.0476 (1/21)	0.0 (0/65)	0.0 (0/79)	0.0263 (2/76)	0.0 (0/219)	0.0185 (1/54)	0.0 (0/15)	0.0 (0/20)	0.0194 (2/103)	0.0 (0/17)	0.0 (0/4)	0.0078 (6/773)
Pfubp1-Asn920Asp	0.0 (0/2)	0.0 (0/100)	0.0 (0/21)	0.0141 (1/71)	0.0 (0/92)	0.0132 (1/76)	0.0181 (4/221)	0.0167 (1/60)	0.0 (0/14)	0.0526 (1/19)	0.0 (0/104)	0.0 (0/17)	0.0 (0/4)	0.01 (8/801)
Pfubp1-Asn943Asp	0.0 (0/0)	0.0 (0/16)	0.0 (0/2)	0.0 (0/0)	0.0 (0/1)	0.0 (0/0)	0.0698 (3/43)	0.0 (0/0)	0.0 (0/0)	0.0 (0/0)	0.0333 (1/30)	0.0 (0/0)	0.0 (0/0)	0.0435 (4/92)
Pfubp1-Asn964Lys	0.0 (0/0)	0.0769 (2/26)	0.0 (0/3)	0.0 (0/16)	0.0 (0/28)	0.0 (0/5)	0.0168 (2/119)	0.0 (0/5)	0.0 (0/0)	0.0 (0/0)	0.0137 (1/73)	0.0 (0/1)	0.0 (0/0)	0.0181 (5/276)
Pfubp1-Asn965Lys	0.0 (0/0)	0.0769 (2/26)	0.0 (0/3)	0.0 (0/16)	0.0 (0/28)	0.0 (0/5)	0.0168 (2/119)	0.0 (0/5)	0.0 (0/0)	0.0 (0/0)	0.0137 (1/73)	0.0 (0/1)	0.0 (0/0)	0.0181 (5/276)
Pfubp1-Asn966Lys	0.0 (0/0)	0.0385 (1/26)	0.0 (0/3)	0.0 (0/16)	0.0 (0/28)	0.0 (0/5)	0.0168 (2/119)	0.0 (0/5)	0.0 (0/0)	0.0 (0/0)	0.0137 (1/73)	0.0 (0/1)	0.0 (0/0)	0.0145 (4/276)
Pfubp1-Met967Ile	0.0 (0/0)	0.0769 (2/26)	0.0 (0/3)	0.0 (0/16)	0.0 (0/28)	0.0 (0/5)	0.0252 (3/119)	0.0 (0/5)	0.0 (0/0)	0.0 (0/0)	0.0137 (1/73)	0.0 (0/1)	0.0 (0/0)	0.0217 (6/276)
Pfubp1-Gly1009Ala	0.0 (0/2)	0.0 (0/138)	0.0 (0/19)	0.0 (0/66)	0.0 (0/123)	0.0 (0/106)	0.0 (0/259)	0.0 (0/54)	0.0 (0/8)	0.0 (0/39)	0.0424 (5/118)	0.0 (0/16)	0.0 (0/12)	0.0052 (5/960)
Pfubp1-Glu1011Lys	0.0 (0/2)	0.0072 (1/138)	0.0 (0/19)	0.0 (0/66)	0.0 (0/123)	0.0189 (2/106)	0.0193 (5/259)	0.0 (0/54)	0.0 (0/8)	0.0 (0/39)	0.0169 (2/118)	0.0625 (1/16)	0.0 (0/12)	0.0115 (11/960)
Pfubp1-Ala1084Thr	0.0 (0/4)	0.0 (0/137)	0.0455 (1/22)	0.0 (0/72)	0.0078 (1/128)	0.0 (0/117)	0.0032 (1/311)	0.0 (0/57)	0.0 (0/30)	0.0 (0/76)	0.0 (0/127)	0.0 (0/22)	0.0 (0/13)	0.0027 (3/1116)
Pfubp1-Glu1085Lys	0.0 (0/4)	0.0 (0/137)	0.0 (0/22)	0.0 (0/72)	0.0 (0/128)	0.0 (0/117)	0.0096 (3/311)	0.0 (0/57)	0.0 (0/30)	0.0 (0/76)	0.0 (0/127)	0.0 (0/22)	0.0 (0/13)	0.0027 (3/1116)
Pfubp1-Ile1094Leu	0.0 (0/4)	0.0 (0/137)	0.0 (0/22)	0.0417 (3/72)	0.0 (0/128)	0.0 (0/117)	0.0161 (5/311)	0.0 (0/57)	0.0 (0/30)	0.0 (0/76)	0.0 (0/127)	0.0 (0/22)	0.0 (0/13)	0.0072 (8/1116)
Pfubp1-Ser1103Leu	0.0 (0/4)	0.0 (0/137)	0.0 (0/22)	0.0 (0/72)	0.0 (0/128)	0.0085 (1/117)	0.0225 (7/311)	0.0 (0/57)	0.0 (0/30)	0.0 (0/76)	0.0157 (2/127)	0.0 (0/22)	0.0 (0/13)	0.009 (10/1116)
Pfubp1-Ser1105Asn	0.0 (0/8)	0.0 (0/207)	0.0 (0/31)	0.0 (0/97)	0.0 (0/145)	0.0 (0/222)	0.0048 (2/420)	0.0 (0/88)	0.0 (0/76)	0.0 (0/95)	0.0068 (1/147)	0.0 (0/39)	0.0 (0/21)	0.0019 (3/1596)
Pfubp1-His1107Tyr	0.0 (0/8)	0.0048 (1/207)	0.0 (0/31)	0.0 (0/97)	0.0 (0/145)	0.0045 (1/222)	0.0 (0/420)	0.0114 (1/88)	0.0 (0/76)	0.0 (0/95)	0.0 (0/147)	0.0 (0/39)	0.0 (0/21)	0.0019 (3/1596)
Pfubp1-Ser1121Tyr	0.0 (0/0)	0.0134 (2/149)	0.0 (0/20)	0.0 (0/61)	0.0 (0/105)	0.0 (0/151)	0.006 (2/334)	0.0 (0/49)	0.0 (0/25)	0.0 (0/60)	0.009 (1/111)	0.0556 (1/18)	0.0 (0/2)	0.0055 (6/1085)
Pfubp1-Arg1133Ser	0.0 (0/0)	0.6846 (102/149)	0.75 (15/20)	0.5574 (34/61)	0.619 (65/105)	0.6225 (94/151)	0.6527 (218/334)	0.5102 (25/49)	0.56 (14/25)	0.6667 (40/60)	0.6847 (76/111)	0.6111 (11/18)	0.5 (1/2)	0.6406 (695/1085)
Pfubp1-Met1178Val	0.0 (0/11)	0.0 (0/252)	0.0 (0/30)	0.0 (0/144)	0.0067 (1/149)	0.0 (0/287)	0.0019 (1/515)	0.0 (0/162)	0.0077 (1/130)	0.0 (0/125)	0.0 (0/162)	0.0 (0/136)	0.0 (0/16)	0.0014 (3/2119)
Pfubp1-Ser1185Thr	0.0 (0/11)	0.0 (0/252)	0.0 (0/30)	0.0069 (1/144)	0.0 (0/149)	0.0 (0/287)	0.0019 (1/515)	0.0 (0/162)	0.0077 (1/130)	0.008 (1/125)	0.0 (0/162)	0.0 (0/136)	0.0 (0/16)	0.0019 (4/2119)
Pfubp1-Lys1193Thr	0.0 (0/11)	0.0437 (11/252)	0.0 (0/30)	0.0417 (6/144)	0.047 (7/149)	0.007 (2/287)	0.0718 (37/515)	0.0432 (7/162)	0.0077 (1/130)	0.04 (5/125)	0.0741 (12/162)	0.0515 (7/136)	0.0 (0/16)	0.0448 (95/2119)
Pfubp1-His1203Arg	0.0 (0/11)	0.0119 (3/252)	0.0 (0/30)	0.0 (0/144)	0.0 (0/149)	0.0 (0/287)	0.0 (0/515)	0.0 (0/162)	0.0 (0/130)	0.0 (0/125)	0.0 (0/162)	0.0 (0/136)	0.0 (0/16)	0.0014 (3/2119)
Pfubp1-Arg1205Cys	0.0 (0/11)	0.0 (0/252)	0.0 (0/30)	0.0 (0/144)	0.0 (0/149)	0.0 (0/287)	0.0019 (1/515)	0.0 (0/162)	0.0 (0/130)	0.0 (0/125)	0.0185 (3/162)	0.0 (0/136)	0.0 (0/16)	0.0019 (4/2119)
Pfubp1-Arg1205His	0.0 (0/17)	0.0 (0/299)	0.0 (0/41)	0.0 (0/171)	0.0 (0/183)	0.0 (0/343)	0.0 (0/562)	0.0 (0/185)	0.0248 (4/161)	0.0 (0/149)	0.0 (0/209)	0.0 (0/174)	0.0 (0/38)	0.0016 (4/2532)
Pfubp1-Ile1210Asn	0.0 (0/17)	0.0067 (2/299)	0.0 (0/41)	0.0117 (2/171)	0.0 (0/183)	0.0 (0/343)	0.0 (0/562)	0.0 (0/185)	0.0 (0/161)	0.0 (0/149)	0.0 (0/209)	0.0 (0/174)	0.0 (0/38)	0.0016 (4/2532)
Pfubp1-Ser1258Pro	0.0 (0/4)	0.0094 (2/213)	0.0 (0/28)	0.0114 (1/88)	0.0301 (4/133)	0.0 (0/219)	0.0044 (2/450)	0.0122 (1/82)	0.0 (0/53)	0.0 (0/81)	0.0 (0/141)	0.0 (0/39)	0.0 (0/9)	0.0065 (10/1540)
Pfubp1-Ser1258Thr	0.0 (0/4)	0.0094 (2/213)	0.0 (0/28)	0.0682 (6/88)	0.0451 (6/133)	0.0091 (2/219)	0.0067 (3/450)	0.0122 (1/82)	0.0 (0/53)	0.0 (0/81)	0.0213 (3/141)	0.0513 (2/39)	0.0 (0/9)	0.0162 (25/1540)
Pfubp1-Val1285Met	0.0 (0/8)	0.0387 (6/155)	0.0 (0/27)	0.0132 (1/76)	0.0 (0/128)	0.0 (0/172)	0.0 (0/362)	0.0 (0/65)	0.0 (0/60)	0.0 (0/85)	0.0 (0/130)	0.0 (0/43)	0.0 (0/12)	0.0053 (7/1323)
Pfubp1-Gln1330Leu	0.0 (0/8)	0.0129 (2/155)	0.0 (0/27)	0.0 (0/76)	0.0 (0/128)	0.0 (0/172)	0.0193 (7/362)	0.0 (0/65)	0.0 (0/60)	0.0 (0/85)	0.0231 (3/130)	0.0 (0/43)	0.0 (0/12)	0.0091 (12/1323)
Pfubp1-His1406Leu	0.0 (0/1)	0.0 (0/90)	0.0 (0/17)	0.0 (0/64)	0.0092 (1/109)	0.0 (0/71)	0.0094 (2/213)	0.0192 (1/52)	0.0 (0/12)	0.0 (0/44)	0.0 (0/111)	0.0 (0/14)	0.0 (0/11)	0.0049 (4/809)
Pfubp1-Phe1407Leu	0.0 (0/1)	0.0 (0/90)	0.0 (0/17)	0.0 (0/64)	0.0092 (1/109)	0.0 (0/71)	0.0094 (2/213)	0.0192 (1/52)	0.0 (0/12)	0.0 (0/44)	0.0 (0/111)	0.0 (0/14)	0.0 (0/11)	0.0049 (4/809)
Pfubp1-Tyr1462His	0.0 (0/9)	0.0153 (3/196)	0.0 (0/31)	0.0 (0/102)	0.0 (0/136)	0.0218 (5/229)	0.0286 (13/455)	0.028 (3/107)	0.0116 (1/86)	0.0 (0/98)	0.0224 (3/134)	0.0149 (1/67)	0.0 (0/12)	0.0174 (29/1662)
Pfubp1-Ser1472Tyr	0.0 (0/9)	0.0 (0/196)	0.0 (0/31)	0.0 (0/102)	0.0 (0/136)	0.0044 (1/229)	0.0022 (1/454)	0.0 (0/107)	0.0 (0/86)	0.0 (0/98)	0.0075 (1/134)	0.0 (0/67)	0.0 (0/12)	0.0018 (3/1661)
Pfubp1-Thr1500Ala	0.0 (0/14)	0.0 (0/244)	0.0 (0/35)	0.0 (0/166)	0.0058 (1/171)	0.0 (0/255)	0.0 (0/509)	0.0056 (1/178)	0.0 (0/154)	0.0064 (1/157)	0.0 (0/192)	0.0 (0/167)	0.0 (0/28)	0.0013 (3/2270)
Pfubp1-Tyr1549Cys	0.0 (0/6)	0.0 (0/121)	0.1111 (2/18)	0.0 (0/84)	0.0 (0/114)	0.0072 (1/138)	0.0 (0/297)	0.0 (0/63)	0.0 (0/44)	0.0 (0/70)	0.0 (0/116)	0.0 (0/29)	0.0 (0/7)	0.0027 (3/1107)
Pfubp1-Tyr1556Cys	0.0 (0/8)	0.0 (0/140)	0.0 (0/21)	0.0 (0/90)	0.0075 (1/133)	0.006 (1/168)	0.0179 (6/336)	0.0139 (1/72)	0.0 (0/46)	0.013 (1/77)	0.0153 (2/131)	0.0 (0/34)	0.0 (0/14)	0.0094 (12/1270)
Pfubp1-Thr1612Ala	0.0 (0/1)	0.0 (0/80)	0.0 (0/10)	0.0 (0/65)	0.0 (0/111)	0.0 (0/61)	0.009 (2/222)	0.0 (0/51)	0.0 (0/3)	0.0 (0/29)	0.0 (0/115)	0.0 (0/18)	0.1111 (1/9)	0.0039 (3/775)
Pfubp1-Glu1613Asp	0.0 (0/1)	0.0 (0/80)	0.0 (0/10)	0.0154 (1/65)	0.0 (0/111)	0.0 (0/61)	0.0045 (1/222)	0.0196 (1/51)	0.0 (0/3)	0.0 (0/29)	0.0 (0/115)	0.0 (0/18)	0.0 (0/9)	0.0039 (3/775)
Pfubp1-Thr1675Ala	0.0 (0/10)	0.0 (0/233)	0.0 (0/35)	0.0 (0/122)	0.0 (0/163)	0.0 (0/277)	0.0143 (7/488)	0.0 (0/130)	0.0 (0/114)	0.0 (0/109)	0.0 (0/169)	0.0 (0/114)	0.0 (0/22)	0.0035 (7/1986)
Pfubp1-Gly1697Asp	0.0 (0/5)	0.0 (0/204)	0.0 (0/29)	0.0 (0/110)	0.0072 (1/139)	0.0 (0/239)	0.0 (0/455)	0.0 (0/113)	0.0 (0/103)	0.0 (0/104)	0.0134 (2/149)	0.0 (0/97)	0.0 (0/15)	0.0017 (3/1762)
Pfubp1-Asn1704Lys	0.0 (0/5)	0.0049 (1/204)	0.0 (0/29)	0.0091 (1/110)	0.0 (0/139)	0.0 (0/239)	0.0088 (4/455)	0.0088 (1/113)	0.0 (0/103)	0.0 (0/104)	0.0067 (1/149)	0.0 (0/97)	0.0 (0/15)	0.0045 (8/1762)
Pfubp1-Lys1705Asn	0.0 (0/5)	0.0049 (1/204)	0.0 (0/29)	0.0091 (1/110)	0.0072 (1/139)	0.0 (0/239)	0.0088 (4/455)	0.0088 (1/113)	0.0291 (3/103)	0.0 (0/104)	0.0134 (2/149)	0.0 (0/97)	0.0 (0/15)	0.0074 (13/1762)
Pfubp1-Asn1706Lys	0.0 (0/5)	0.0 (0/204)	0.0 (0/29)	0.0 (0/110)	0.0072 (1/139)	0.0 (0/239)	0.0 (0/455)	0.0 (0/113)	0.0291 (3/103)	0.0 (0/104)	0.0067 (1/149)	0.0 (0/97)	0.0 (0/15)	0.0028 (5/1762)
Pfubp1-Asn1710Ser	0.2 (1/5)	0.0098 (2/204)	0.0 (0/29)	0.0273 (3/110)	0.0072 (1/139)	0.0126 (3/239)	0.0242 (11/455)	0.0265 (3/113)	0.0291 (3/103)	0.0288 (3/104)	0.047 (7/149)	0.0928 (9/97)	0.2667 (4/15)	0.0284 (50/1762)
Pfubp1-Asn1712Lys	0.0 (0/5)	0.0 (0/204)	0.0 (0/29)	0.0 (0/110)	0.0 (0/139)	0.0 (0/239)	0.0 (0/455)	0.0 (0/113)	0.0 (0/103)	0.0 (0/104)	0.0201 (3/149)	0.0 (0/97)	0.0 (0/15)	0.0017 (3/1762)
Pfubp1-Phe1739Tyr	0.0 (0/11)	0.0151 (3/199)	0.0 (0/30)	0.0 (0/77)	0.0068 (1/147)	0.006 (1/168)	0.0088 (3/340)	0.0141 (1/71)	0.0 (0/37)	0.0156 (1/64)	0.0 (0/146)	0.0 (0/29)	0.0357 (1/28)	0.0082 (11/1347)
Pfubp1-Lys1780Arg	0.0 (0/3)	0.0 (0/108)	0.0 (0/18)	0.0 (0/69)	0.0 (0/118)	0.0 (0/77)	0.0 (0/251)	0.0 (0/54)	0.0 (0/1)	0.0 (0/3)	0.0354 (4/113)	0.0 (0/19)	0.0 (0/9)	0.0047 (4/843)
Pfubp1-Ile1874Val	0.0 (0/21)	0.0 (0/294)	0.0 (0/53)	0.0 (0/167)	0.0 (0/193)	0.0 (0/324)	0.0035 (2/564)	0.0 (0/188)	0.0 (0/180)	0.0055 (1/182)	0.0 (0/223)	0.0 (0/159)	0.0 (0/45)	0.0012 (3/2593)
Pfubp1-Glu1877Lys	0.0 (0/39)	0.0 (0/343)	0.0159 (1/63)	0.0 (0/278)	0.0 (0/234)	0.0051 (2/395)	0.0 (0/629)	0.0 (0/291)	0.0 (0/251)	0.0099 (3/302)	0.0 (0/350)	0.0 (0/407)	0.0 (0/68)	0.0016 (6/3650)
Pfubp1-Asp1878Glu	0.0256 (1/39)	0.0087 (3/343)	0.0476 (3/63)	0.0 (0/278)	0.0085 (2/234)	0.0101 (4/395)	0.0413 (26/629)	0.0034 (1/291)	0.004 (1/251)	0.0232 (7/302)	0.0343 (12/350)	0.0246 (10/407)	0.0 (0/68)	0.0192 (70/3650)
Pfubp1-Ala1883Thr	0.0 (0/39)	0.0 (0/343)	0.0 (0/63)	0.0 (0/278)	0.0 (0/234)	0.0 (0/395)	0.0048 (3/629)	0.0 (0/291)	0.008 (2/251)	0.0 (0/302)	0.0 (0/350)	0.0025 (1/407)	0.0 (0/68)	0.0016 (6/3650)
Pfubp1-Gln1885Pro	0.0 (0/34)	0.0 (0/330)	0.0339 (2/59)	0.0 (0/273)	0.0 (0/227)	0.0 (0/390)	0.0 (0/622)	0.0036 (1/277)	0.0 (0/243)	0.0 (0/291)	0.003 (1/337)	0.0026 (1/388)	0.0 (0/63)	0.0014 (5/3534)
Pfubp1-Tyr1896Asp	0.0 (0/34)	0.003 (1/330)	0.0 (0/59)	0.0073 (2/273)	0.0 (0/227)	0.0 (0/390)	0.0 (0/622)	0.0 (0/277)	0.0 (0/243)	0.0 (0/291)	0.0 (0/337)	0.0 (0/388)	0.0 (0/63)	0.0008 (3/3534)
Pfubp1-Gly1900Arg	0.0 (0/34)	0.0 (0/330)	0.0 (0/59)	0.0037 (1/273)	0.0 (0/227)	0.0 (0/390)	0.0 (0/622)	0.0 (0/277)	0.0082 (2/243)	0.0 (0/291)	0.003 (1/336)	0.0052 (2/388)	0.0 (0/63)	0.0017 (6/3533)
Pfubp1-Asn1901Tyr	0.0 (0/34)	0.0 (0/330)	0.0 (0/59)	0.0 (0/273)	0.0 (0/227)	0.0 (0/390)	0.0 (0/622)	0.0108 (3/277)	0.0 (0/243)	0.0069 (2/291)	0.0 (0/337)	0.0 (0/388)	0.0 (0/63)	0.0014 (5/3534)
Pfubp1-Lys1914Asn	1.0 (19/19)	0.9776 (262/268)	0.9474 (36/38)	0.9639 (187/194)	0.9947 (186/187)	0.9865 (292/296)	0.9887 (527/533)	0.975 (195/200)	0.983 (173/176)	0.9892 (184/186)	0.9648 (219/227)	0.991 (220/222)	1.0 (33/33)	0.9822 (2533/2579)
Pfubp1-Glu1915Lys	1.0 (19/19)	0.9776 (262/268)	0.9474 (36/38)	0.9639 (187/194)	0.9947 (186/187)	0.9865 (292/296)	0.9887 (527/533)	0.975 (195/200)	0.983 (173/176)	0.9892 (184/186)	0.9648 (219/227)	0.991 (220/222)	1.0 (33/33)	0.9822 (2533/2579)
Pfubp1-Lys1921Asn	0.6111 (11/18)	0.3359 (86/256)	0.1818 (6/33)	0.2143 (39/182)	0.3444 (62/180)	0.3449 (99/287)	0.3942 (205/520)	0.2378 (44/185)	0.3216 (55/171)	0.2044 (37/181)	0.3744 (79/211)	0.3216 (64/199)	0.125 (4/32)	0.3222 (791/2455)
Pfubp1-Glu1922Lys	0.6111 (11/18)	0.332 (85/256)	0.1818 (6/33)	0.2143 (39/182)	0.3444 (62/180)	0.3449 (99/287)	0.3942 (205/520)	0.2378 (44/185)	0.3099 (53/171)	0.1989 (36/181)	0.3744 (79/211)	0.3216 (64/199)	0.125 (4/32)	0.3206 (787/2455)
Pfubp1-Lys1928Asn	0.1111 (1/9)	0.1868 (17/91)	0.0833 (1/12)	0.1159 (8/69)	0.029 (2/69)	0.127 (16/126)	0.1019 (27/265)	0.0385 (2/52)	0.0638 (3/47)	0.0972 (7/72)	0.0965 (11/114)	0.0345 (2/58)	0.25 (1/4)	0.0992 (98/988)
Pfubp1-Glu1929Lys	0.1111 (1/9)	0.1868 (17/91)	0.0833 (1/12)	0.1159 (8/69)	0.029 (2/69)	0.127 (16/126)	0.1019 (27/265)	0.0385 (2/52)	0.0638 (3/47)	0.0972 (7/72)	0.0965 (11/114)	0.0345 (2/58)	0.25 (1/4)	0.0992 (98/988)
Pfubp1-Asp1934His	0.0 (0/9)	0.011 (1/91)	0.0 (0/12)	0.0145 (1/69)	0.0145 (1/69)	0.0 (0/126)	0.0037 (1/267)	0.0 (0/52)	0.0 (0/47)	0.0417 (3/72)	0.0 (0/114)	0.0 (0/58)	0.0 (0/4)	0.0071 (7/990)
Pfubp1-Asn1935Lys	0.0 (0/0)	0.5 (1/2)	0.0 (0/1)	0.5 (1/2)	0.0 (0/1)	0.8333 (5/6)	0.3793 (11/29)	0.5 (1/2)	1.0 (1/1)	0.6923 (9/13)	0.3478 (8/23)	1.0 (1/1)	1.0 (1/1)	0.4756 (39/82)
Pfubp1-Lys1936Glu	0.0 (0/0)	0.5 (1/2)	0.0 (0/1)	0.5 (1/2)	0.0 (0/1)	0.8333 (5/6)	0.3793 (11/29)	0.5 (1/2)	1.0 (1/1)	0.6923 (9/13)	0.3478 (8/23)	1.0 (1/1)	1.0 (1/1)	0.4756 (39/82)
Pfubp1-Asn1942Lys	0.0 (0/0)	0.1702 (8/47)	0.3333 (2/6)	0.069 (2/29)	0.1 (2/20)	0.2667 (8/30)	0.2432 (27/111)	0.1667 (2/12)	0.25 (1/4)	0.4286 (3/7)	0.3077 (8/26)	0.0 (0/5)	1.0 (1/1)	0.2148 (64/298)
Pfubp1-Asn1944Ser	0.0 (0/0)	0.0 (0/47)	0.0 (0/6)	0.0 (0/29)	0.0 (0/20)	0.0333 (1/30)	0.018 (2/111)	0.0 (0/12)	0.0 (0/4)	0.0 (0/7)	0.0 (0/26)	0.0 (0/5)	0.0 (0/1)	0.0101 (3/298)
Pfubp1-Lys1949Asn	0.0 (0/3)	0.0309 (5/162)	0.12 (3/25)	0.0267 (2/75)	0.05 (3/60)	0.0114 (2/175)	0.0426 (17/399)	0.0492 (3/61)	0.0357 (1/28)	0.02 (1/50)	0.0286 (3/105)	0.0 (0/38)	0.0 (0/6)	0.0337 (40/1187)
Pfubp1-Lys1950Glu	0.0 (0/3)	0.0 (0/162)	0.0 (0/25)	0.0133 (1/75)	0.0 (0/60)	0.0 (0/175)	0.0 (0/399)	0.0164 (1/61)	0.0 (0/28)	0.0 (0/50)	0.0 (0/105)	0.0263 (1/38)	0.0 (0/6)	0.0025 (3/1187)
Pfubp1-Lys1956Asn	0.0 (0/8)	0.066 (14/212)	0.0 (0/29)	0.0268 (3/112)	0.023 (2/87)	0.0373 (9/241)	0.0572 (27/472)	0.0294 (3/102)	0.0795 (7/88)	0.0761 (7/92)	0.0903 (13/144)	0.0 (0/86)	0.0 (0/11)	0.0505 (85/1684)
Pfubp1-Lys1957Glu	0.0 (0/8)	0.0 (0/212)	0.0 (0/29)	0.0 (0/112)	0.0 (0/87)	0.0 (0/241)	0.0 (0/472)	0.0 (0/102)	0.0114 (1/88)	0.0 (0/92)	0.0 (0/144)	0.0349 (3/86)	0.0 (0/11)	0.0024 (4/1684)
Pfubp1-Asn1963Lys	0.0 (0/8)	0.0236 (5/212)	0.0 (0/29)	0.0089 (1/112)	0.0 (0/87)	0.0041 (1/241)	0.0106 (5/472)	0.0098 (1/102)	0.0 (0/87)	0.0326 (3/92)	0.0069 (1/144)	0.0116 (1/86)	0.0 (0/11)	0.0107 (18/1683)
Pfubp1-Tyr1969Asp	0.0 (0/8)	0.0 (0/212)	0.0 (0/29)	0.0089 (1/112)	0.0 (0/87)	0.0 (0/241)	0.0042 (2/472)	0.0 (0/102)	0.0 (0/88)	0.0 (0/92)	0.0 (0/144)	0.0116 (1/86)	0.0 (0/11)	0.0024 (4/1684)
Pfubp1-Ile1980Thr	0.0 (0/19)	0.0 (0/284)	0.0 (0/49)	0.0 (0/157)	0.0 (0/176)	0.0031 (1/318)	0.0 (0/546)	0.0118 (2/170)	0.0 (0/147)	0.0 (0/161)	0.0098 (2/205)	0.0184 (3/163)	0.0 (0/32)	0.0033 (8/2427)
Pfubp1-His1990Arg	0.0 (0/11)	0.0 (0/224)	0.0 (0/31)	0.0 (0/113)	0.0 (0/148)	0.0 (0/221)	0.0108 (5/462)	0.0 (0/113)	0.0 (0/81)	0.0 (0/105)	0.0 (0/157)	0.0 (0/66)	0.0 (0/23)	0.0028 (5/1755)
Pfubp1-His2001Pro	0.0 (0/11)	0.0 (0/224)	0.0645 (2/31)	0.0 (0/113)	0.0 (0/148)	0.0 (0/221)	0.0087 (4/462)	0.0 (0/113)	0.0 (0/81)	0.0 (0/105)	0.0064 (1/157)	0.0 (0/66)	0.0 (0/23)	0.004 (7/1755)
Pfubp1-Gly2010Asp	0.0 (0/16)	0.0112 (3/269)	0.0 (0/45)	0.0 (0/133)	0.0 (0/166)	0.0 (0/289)	0.0 (0/521)	0.0 (0/144)	0.0 (0/118)	0.0 (0/126)	0.0 (0/182)	0.0 (0/96)	0.0 (0/33)	0.0014 (3/2138)
Pfubp1-Arg2226Lys	0.0 (0/0)	0.0 (0/87)	0.0 (0/17)	0.0 (0/62)	0.018 (2/111)	0.0 (0/65)	0.0045 (1/221)	0.0 (0/47)	0.0 (0/1)	0.0 (0/0)	0.0288 (3/104)	0.0 (0/17)	0.0 (0/1)	0.0082 (6/733)
Pfubp1-Arg2238Lys	0.9167 (11/12)	0.9874 (235/238)	1.0 (38/38)	0.9737 (111/114)	0.9809 (154/157)	0.9657 (225/233)	0.9816 (479/488)	0.9908 (108/109)	0.9765 (83/85)	0.9717 (103/106)	0.939 (154/164)	0.9828 (57/58)	1.0 (31/31)	0.976 (1789/1833)
Pfubp1-Leu2258Ile	0.0 (0/11)	0.0046 (1/216)	0.0571 (2/35)	0.018 (2/111)	0.0272 (4/147)	0.0091 (2/219)	0.0282 (13/461)	0.0472 (5/106)	0.0244 (2/82)	0.0 (0/102)	0.0063 (1/158)	0.0377 (2/53)	0.1364 (3/22)	0.0215 (37/1723)
Pfubp1-Ser2281Pro	0.0 (0/13)	0.0 (0/245)	0.0244 (1/41)	0.0 (0/124)	0.0 (0/153)	0.0041 (1/241)	0.0 (0/489)	0.0 (0/120)	0.0109 (1/92)	0.0 (0/112)	0.0059 (1/170)	0.0 (0/61)	0.0 (0/29)	0.0021 (4/1890)
Pfubp1-Ile2287Leu	0.0 (0/13)	0.0122 (3/245)	0.0 (0/41)	0.0 (0/124)	0.0 (0/153)	0.0 (0/241)	0.002 (1/489)	0.0 (0/120)	0.0 (0/92)	0.0 (0/112)	0.0176 (3/170)	0.0 (0/61)	0.0 (0/29)	0.0037 (7/1890)
Pfubp1-Phe2333Leu	0.0 (0/1)	0.0081 (1/124)	0.0 (0/22)	0.0 (0/66)	0.0 (0/121)	0.0118 (1/85)	0.0123 (3/244)	0.0 (0/56)	0.0 (0/4)	0.0 (0/10)	0.0169 (2/118)	0.0 (0/18)	0.0 (0/5)	0.008 (7/874)
Pfubp1-Thr2369Ala	0.0 (0/7)	0.0153 (3/196)	0.0 (0/37)	0.0 (0/77)	0.0 (0/146)	0.0 (0/153)	0.0 (0/331)	0.0 (0/68)	0.0 (0/19)	0.0 (0/28)	0.0 (0/137)	0.0 (0/22)	0.0 (0/13)	0.0024 (3/1234)
Pfubp1-His2370Tyr	0.0 (0/7)	0.0 (0/196)	0.0 (0/37)	0.0 (0/77)	0.0068 (1/146)	0.0 (0/153)	0.0 (0/331)	0.0294 (2/68)	0.0 (0/19)	0.0 (0/28)	0.0 (0/137)	0.0 (0/22)	0.0 (0/13)	0.0024 (3/1234)
Pfubp1-Arg2385Thr	0.0 (0/7)	0.0 (0/196)	0.0 (0/37)	0.0 (0/77)	0.0 (0/146)	0.0 (0/153)	0.0091 (3/331)	0.0 (0/68)	0.0 (0/19)	0.0 (0/28)	0.0 (0/137)	0.0 (0/22)	0.0 (0/13)	0.0024 (3/1234)
Pfubp1-Arg2445Lys	0.0 (0/0)	0.0 (0/55)	0.0 (0/8)	0.0667 (3/45)	0.0 (0/69)	0.0 (0/38)	0.0 (0/179)	0.0 (0/27)	0.0 (0/0)	0.0 (0/1)	0.0 (0/101)	0.0 (0/8)	0.0 (0/1)	0.0056 (3/532)
Pfubp1-Asn2524Ile	0.0 (0/9)	0.0 (0/218)	0.0 (0/26)	0.0 (0/97)	0.0075 (1/134)	0.0044 (1/225)	0.0047 (2/430)	0.0106 (1/94)	0.0 (0/68)	0.0 (0/85)	0.0 (0/135)	0.0 (0/57)	0.0 (0/17)	0.0031 (5/1595)
Pfubp1-His2552Tyr	0.0 (0/10)	0.0 (0/243)	0.0 (0/32)	0.0099 (1/101)	0.0 (0/145)	0.004 (1/250)	0.0174 (8/459)	0.0093 (1/107)	0.0 (0/70)	0.0 (0/88)	0.0064 (1/156)	0.0167 (1/60)	0.0 (0/24)	0.0074 (13/1745)
Pfubp1-Met2618Val	0.0 (0/10)	0.0108 (2/186)	0.0 (0/33)	0.0395 (3/76)	0.0559 (8/143)	0.0379 (5/132)	0.0223 (7/314)	0.0448 (3/67)	0.0 (0/8)	0.0 (0/23)	0.0769 (11/143)	0.0435 (1/23)	0.0 (0/22)	0.0339 (40/1180)
Pfubp1-Ser2635Cys	0.0 (0/8)	0.0 (0/157)	0.0 (0/28)	0.0 (0/70)	0.0 (0/128)	0.0275 (3/109)	0.007 (2/284)	0.0 (0/56)	0.0 (0/5)	0.0 (0/14)	0.0 (0/129)	0.0 (0/23)	0.0 (0/13)	0.0049 (5/1024)
Pfubp1-Ser2729Pro	0.0 (0/16)	0.0 (0/169)	0.0 (0/27)	0.0 (0/76)	0.0 (0/142)	0.0 (0/144)	0.0157 (5/319)	0.0 (0/67)	0.0 (0/36)	0.0 (0/58)	0.0 (0/139)	0.0 (0/26)	0.0 (0/27)	0.004 (5/1246)
Pfubp1-Asp2756Gly	0.0 (0/16)	0.0 (0/169)	0.0 (0/27)	0.0 (0/76)	0.0 (0/142)	0.0069 (1/144)	0.0063 (2/319)	0.0149 (1/67)	0.0 (0/36)	0.0 (0/58)	0.0 (0/139)	0.0 (0/26)	0.0 (0/27)	0.0032 (4/1246)
Pfubp1-Gly2806Cys	0.0 (0/15)	0.0151 (3/199)	0.0 (0/36)	0.0 (0/93)	0.0 (0/155)	0.0 (0/203)	0.0 (0/395)	0.0 (0/84)	0.0 (0/65)	0.0 (0/90)	0.0 (0/167)	0.0 (0/46)	0.0 (0/31)	0.0019 (3/1579)
Pfubp1-Lys2809Asn	0.0 (0/15)	0.0201 (4/199)	0.0 (0/36)	0.0 (0/93)	0.0129 (2/155)	0.0148 (3/203)	0.0025 (1/395)	0.0 (0/84)	0.0 (0/65)	0.0 (0/90)	0.012 (2/167)	0.0 (0/46)	0.0 (0/31)	0.0076 (12/1579)
Pfubp1-Asn2813Lys	0.1053 (2/19)	0.0554 (15/271)	0.0 (0/49)	0.0061 (1/165)	0.0223 (4/179)	0.0737 (21/285)	0.052 (29/558)	0.0328 (6/183)	0.024 (4/167)	0.0414 (7/169)	0.0791 (17/215)	0.0331 (6/181)	0.0526 (2/38)	0.046 (114/2479)
Pfubp1-Gly2814Cys	0.0 (0/19)	0.0369 (10/271)	0.0 (0/49)	0.0061 (1/165)	0.0223 (4/179)	0.0667 (19/285)	0.0484 (27/558)	0.0273 (5/183)	0.024 (4/167)	0.0414 (7/169)	0.0419 (9/215)	0.0221 (4/181)	0.0526 (2/38)	0.0371 (92/2479)
Pfubp1-Lys2817Asn	0.0526 (1/19)	0.0 (0/271)	0.0408 (2/49)	0.0 (0/165)	0.0223 (4/179)	0.0281 (8/285)	0.0287 (16/558)	0.0164 (3/183)	0.018 (3/167)	0.0237 (4/169)	0.0558 (12/215)	0.011 (2/181)	0.0263 (1/38)	0.0226 (56/2479)
Pfubp1-Cys2818Gly	0.0526 (1/19)	0.0 (0/271)	0.0408 (2/49)	0.0 (0/165)	0.0279 (5/179)	0.0281 (8/285)	0.0323 (18/558)	0.0164 (3/183)	0.024 (4/167)	0.0237 (4/169)	0.0558 (12/215)	0.0221 (4/181)	0.0263 (1/38)	0.025 (62/2479)
Pfubp1-Cys2818Tyr	0.1053 (2/19)	0.0664 (18/271)	0.0 (0/49)	0.0182 (3/165)	0.0391 (7/179)	0.0596 (17/285)	0.0412 (23/558)	0.0437 (8/183)	0.006 (1/167)	0.0355 (6/169)	0.0233 (5/215)	0.0276 (5/181)	0.1579 (6/38)	0.0407 (101/2479)
Pfubp1-Tyr2822Cys	0.1579 (3/19)	0.0221 (6/271)	0.0612 (3/49)	0.0242 (4/165)	0.0391 (7/179)	0.0386 (11/285)	0.0591 (33/558)	0.0383 (7/183)	0.0419 (7/167)	0.0473 (8/169)	0.0744 (16/215)	0.0276 (5/181)	0.0526 (2/38)	0.0452 (112/2479)
Pfubp1-Asn2838Ser	0.0 (0/18)	0.0 (0/270)	0.0 (0/48)	0.0 (0/164)	0.0 (0/178)	0.0 (0/284)	0.0072 (4/557)	0.0 (0/182)	0.0 (0/166)	0.0 (0/169)	0.0047 (1/214)	0.0 (0/181)	0.0 (0/37)	0.002 (5/2468)
Pfubp1-Lys2843Asn	0.0 (0/18)	0.0 (0/270)	0.0 (0/48)	0.0061 (1/164)	0.0056 (1/178)	0.0 (0/284)	0.0 (0/557)	0.0165 (3/182)	0.012 (2/166)	0.0059 (1/169)	0.0 (0/214)	0.0 (0/181)	0.0 (0/37)	0.0032 (8/2468)
Pfubp1-Glu2860Val	0.0 (0/19)	0.0035 (1/288)	0.0 (0/50)	0.0 (0/168)	0.0 (0/187)	0.0066 (2/304)	0.0018 (1/571)	0.0052 (1/191)	0.0 (0/169)	0.0 (0/169)	0.009 (2/223)	0.0 (0/186)	0.0 (0/40)	0.0027 (7/2565)
Pfubp1-Asp2876Ala	0.0 (0/1)	0.0082 (1/122)	0.0 (0/23)	0.0 (0/55)	0.0 (0/106)	0.0 (0/90)	0.0198 (5/252)	0.0 (0/51)	0.0 (0/3)	0.0 (0/21)	0.0 (0/113)	0.0 (0/15)	0.0 (0/2)	0.007 (6/854)
Pfubp1-Pro2903Gln	0.0 (0/23)	0.0 (0/277)	0.0 (0/53)	0.0138 (2/145)	0.0 (0/181)	0.0 (0/289)	0.0037 (2/537)	0.0 (0/160)	0.0 (0/131)	0.0063 (1/159)	0.0 (0/209)	0.0 (0/125)	0.0 (0/40)	0.0021 (5/2329)
Pfubp1-His2904Pro	0.0 (0/23)	0.0 (0/277)	0.0 (0/53)	0.0 (0/145)	0.0 (0/181)	0.0 (0/289)	0.0 (0/537)	0.0 (0/160)	0.0 (0/131)	0.0 (0/159)	0.0144 (3/209)	0.0 (0/125)	0.0 (0/40)	0.0013 (3/2329)
Pfubp1-Gln2914Arg	0.0 (0/23)	0.0039 (1/255)	0.0 (0/48)	0.0429 (6/140)	0.0 (0/172)	0.0 (0/273)	0.0019 (1/521)	0.0 (0/148)	0.0 (0/123)	0.0 (0/156)	0.0 (0/201)	0.0 (0/122)	0.0 (0/38)	0.0036 (8/2220)
Pfubp1-His2940Tyr	0.0 (0/23)	0.0 (0/255)	0.0 (0/48)	0.0 (0/140)	0.0 (0/172)	0.0073 (2/273)	0.0038 (2/521)	0.0 (0/148)	0.0 (0/123)	0.0 (0/156)	0.0 (0/201)	0.0 (0/122)	0.0 (0/38)	0.0018 (4/2220)
Pfubp1-Ser2946Cys	0.0 (0/24)	0.0334 (10/299)	0.0 (0/52)	0.0061 (1/165)	0.0212 (4/189)	0.0092 (3/327)	0.0157 (9/575)	0.0057 (1/176)	0.0824 (14/170)	0.0266 (5/188)	0.0045 (1/224)	0.0123 (2/162)	0.0 (0/44)	0.0193 (50/2595)
Pfubp1-Asp2947Tyr	0.0 (0/24)	0.0 (0/299)	0.0 (0/52)	0.0 (0/165)	0.0 (0/189)	0.0 (0/327)	0.0017 (1/575)	0.0 (0/176)	0.0 (0/170)	0.0 (0/188)	0.0 (0/224)	0.0 (0/162)	0.0455 (2/44)	0.0012 (3/2595)
Pfubp1-Asn2969Lys	0.0 (0/7)	0.0 (0/227)	0.0 (0/26)	0.0 (0/111)	0.0 (0/135)	0.0 (0/232)	0.0063 (3/480)	0.0 (0/102)	0.0 (0/91)	0.0 (0/102)	0.0 (0/151)	0.0 (0/67)	0.0 (0/10)	0.0017 (3/1741)
Pfubp1-Thr3018Lys	0.0 (0/21)	0.0103 (3/292)	0.0 (0/46)	0.0 (0/186)	0.0 (0/186)	0.0 (0/345)	0.0 (0/576)	0.0 (0/178)	0.0 (0/150)	0.0 (0/148)	0.0 (0/215)	0.0 (0/162)	0.0 (0/35)	0.0012 (3/2540)
Pfubp1-Tyr3045Cys	0.0 (0/21)	0.0 (0/292)	0.0 (0/46)	0.0054 (1/186)	0.0 (0/186)	0.0 (0/345)	0.0017 (1/576)	0.0 (0/178)	0.0 (0/150)	0.0 (0/148)	0.0 (0/215)	0.0062 (1/162)	0.0 (0/35)	0.0012 (3/2540)
Pfubp1-Asn3054Lys	0.0 (0/14)	0.0 (0/275)	0.0 (0/39)	0.0 (0/173)	0.0 (0/169)	0.0 (0/331)	0.0 (0/552)	0.0 (0/160)	0.0 (0/132)	0.0 (0/136)	0.0102 (2/196)	0.0068 (1/147)	0.0 (0/25)	0.0013 (3/2349)
Pfubp1-Val3063Glu	0.0 (0/14)	0.0 (0/273)	0.0 (0/38)	0.0 (0/172)	0.0 (0/169)	0.003 (1/331)	0.0018 (1/547)	0.0 (0/158)	0.0 (0/132)	0.0 (0/136)	0.0052 (1/194)	0.0 (0/146)	0.0 (0/25)	0.0013 (3/2335)
Pfubp1-Met3069Leu	0.0 (0/13)	0.0037 (1/269)	0.0 (0/40)	0.0123 (2/162)	0.0061 (1/163)	0.0 (0/320)	0.0037 (2/537)	0.0 (0/159)	0.0 (0/126)	0.0 (0/134)	0.0 (0/191)	0.0 (0/143)	0.0 (0/25)	0.0026 (6/2282)
Pfubp1-Val3072Ala	0.0 (0/13)	0.0 (0/269)	0.0 (0/40)	0.0 (0/162)	0.0245 (4/163)	0.0 (0/320)	0.0019 (1/537)	0.0126 (2/159)	0.0 (0/126)	0.0 (0/134)	0.0 (0/191)	0.0 (0/143)	0.0 (0/25)	0.0031 (7/2282)
Pfubp1-His3074Arg	0.0 (0/13)	0.0037 (1/273)	0.0 (0/41)	0.0114 (2/176)	0.0059 (1/169)	0.0 (0/331)	0.0018 (1/549)	0.0174 (3/172)	0.0152 (2/132)	0.0139 (2/144)	0.01 (2/201)	0.0061 (1/165)	0.0 (0/26)	0.0063 (15/2392)
Pfubp1-Val3120Met	0.0 (0/3)	0.0 (0/256)	0.0 (0/26)	0.0 (0/148)	0.0 (0/145)	0.0042 (1/238)	0.0042 (2/480)	0.006 (1/166)	0.0 (0/138)	0.0 (0/147)	0.0 (0/168)	0.0 (0/182)	0.0 (0/14)	0.0019 (4/2111)
Pfubp1-Ser3121Asn	0.0 (0/3)	0.1149 (30/261)	0.0 (0/27)	0.0541 (8/148)	0.0753 (11/146)	0.0252 (6/238)	0.0682 (33/484)	0.0719 (12/167)	0.0571 (8/140)	0.0855 (13/152)	0.08 (14/175)	0.0535 (10/187)	0.0 (0/14)	0.0677 (145/2142)
Pfubp1-Pro3131Ser	0.0 (0/3)	0.0 (0/249)	0.0 (0/26)	0.0 (0/139)	0.0 (0/140)	0.0 (0/221)	0.0 (0/474)	0.0 (0/146)	0.0 (0/124)	0.1087 (15/138)	0.0 (0/167)	0.0 (0/163)	0.0 (0/14)	0.0075 (15/2004)
Pfubp1-Asn3133Ser	0.0 (0/3)	0.0041 (1/246)	0.0 (0/24)	0.0 (0/139)	0.0072 (1/138)	0.0 (0/219)	0.0 (0/472)	0.007 (1/143)	0.0 (0/121)	0.0 (0/135)	0.0 (0/166)	0.0063 (1/160)	0.0 (0/14)	0.002 (4/1980)
Pfubp1-Asp3136Asn	0.0 (0/12)	0.0036 (1/277)	0.0 (0/33)	0.0 (0/164)	0.0 (0/171)	0.0 (0/267)	0.0038 (2/530)	0.0 (0/159)	0.0 (0/126)	0.0 (0/144)	0.0 (0/188)	0.0 (0/173)	0.0 (0/25)	0.0013 (3/2269)
Pfubp1-Ile3137Val	0.0 (0/12)	0.0 (0/277)	0.0 (0/33)	0.0 (0/164)	0.0 (0/171)	0.0 (0/267)	0.0 (0/530)	0.0 (0/159)	0.0 (0/126)	0.1042 (15/144)	0.0 (0/188)	0.0 (0/173)	0.0 (0/25)	0.0066 (15/2269)
Pfubp1-Lys3209Asn	0.0 (0/12)	0.0 (0/188)	0.0 (0/26)	0.0 (0/76)	0.0 (0/140)	0.0 (0/153)	0.0 (0/347)	0.0417 (3/72)	0.0 (0/26)	0.0 (0/41)	0.0 (0/146)	0.0 (0/32)	0.0 (0/21)	0.0023 (3/1280)
Pfubp1-Thr3212Met	0.0 (0/15)	0.0 (0/242)	0.0278 (1/36)	0.0 (0/90)	0.0 (0/161)	0.0 (0/236)	0.0161 (7/435)	0.0 (0/92)	0.0 (0/48)	0.0 (0/75)	0.0 (0/167)	0.0 (0/45)	0.0 (0/37)	0.0048 (8/1679)
Pfubp1-Met3223Ile	0.0 (0/15)	0.0 (0/242)	0.0 (0/36)	0.0 (0/90)	0.0 (0/161)	0.0 (0/236)	0.0368 (16/435)	0.0 (0/92)	0.0 (0/48)	0.0 (0/75)	0.0 (0/167)	0.0222 (1/45)	0.0 (0/37)	0.0101 (17/1679)
Sec14-Asn615Asp	0.0667 (1/15)	0.057 (13/228)	0.0889 (4/45)	0.0426 (4/94)	0.1227 (20/163)	0.2196 (47/214)	0.1469 (62/422)	0.0899 (8/89)	0.2203 (13/59)	0.1059 (9/85)	0.1235 (21/170)	0.2391 (11/46)	0.1538 (6/39)	0.1312 (219/1669)
Sec14-Cys618Ser	0.0 (0/15)	0.0 (0/228)	0.0 (0/45)	0.0 (0/94)	0.0 (0/163)	0.0 (0/214)	0.0 (0/422)	0.0 (0/89)	0.0508 (3/59)	0.0 (0/85)	0.0 (0/170)	0.0 (0/46)	0.0 (0/39)	0.0018 (3/1669)
Sec14-His638Gln	0.0 (0/15)	0.0 (0/228)	0.0 (0/45)	0.0 (0/94)	0.0 (0/163)	0.0 (0/214)	0.0071 (3/422)	0.0 (0/89)	0.0 (0/59)	0.0 (0/85)	0.0 (0/170)	0.0 (0/46)	0.0 (0/39)	0.0018 (3/1669)
atp6-His243Tyr	0.0 (0/19)	0.0248 (7/282)	0.0 (0/46)	0.0288 (4/139)	0.0296 (5/169)	0.0441 (13/295)	0.0131 (7/534)	0.0552 (8/145)	0.1273 (14/110)	0.0172 (2/116)	0.0105 (2/190)	0.0202 (2/99)	0.0588 (2/34)	0.0303 (66/2178)
atp6-Ile291Val	0.0 (0/18)	0.0 (0/259)	0.0204 (1/49)	0.0492 (6/122)	0.0 (0/166)	0.0078 (2/258)	0.0 (0/484)	0.0 (0/122)	0.0 (0/74)	0.0 (0/90)	0.0 (0/184)	0.0 (0/57)	0.0 (0/37)	0.0047 (9/1920)
atp6-Leu402Val	0.0 (0/9)	0.1131 (25/221)	0.027 (1/37)	0.086 (8/93)	0.0719 (11/153)	0.1436 (28/195)	0.0734 (27/368)	0.1013 (8/79)	0.0526 (1/19)	0.0536 (3/56)	0.129 (20/155)	0.0741 (2/27)	0.1429 (3/21)	0.0956 (137/1433)
atp6-Glu431Lys	0.3333 (3/9)	0.2443 (54/221)	0.3514 (13/37)	0.3333 (31/93)	0.2288 (35/153)	0.2256 (44/195)	0.3071 (113/368)	0.2278 (18/79)	0.1579 (3/19)	0.2679 (15/56)	0.3355 (52/155)	0.4074 (11/27)	0.4762 (10/21)	0.2805 (402/1433)
atp6-Asp436Gly	0.0 (0/9)	0.0 (0/221)	0.0 (0/37)	0.0 (0/93)	0.0 (0/153)	0.0154 (3/195)	0.0 (0/368)	0.0 (0/79)	0.0 (0/19)	0.0 (0/56)	0.0 (0/155)	0.0 (0/27)	0.0 (0/21)	0.0021 (3/1433)
atp6-Asn569Lys	0.375 (3/8)	0.3673 (83/226)	0.3793 (11/29)	0.4262 (52/122)	0.363 (49/135)	0.3837 (94/245)	0.4262 (182/427)	0.26 (26/100)	0.3095 (26/84)	0.38 (38/100)	0.45 (72/160)	0.375 (27/72)	0.3636 (4/11)	0.388 (667/1719)
atp6-Asn569Ser	0.0 (0/8)	0.0 (0/226)	0.0 (0/29)	0.0 (0/122)	0.0 (0/135)	0.0 (0/245)	0.007 (3/427)	0.01 (1/100)	0.0 (0/84)	0.0 (0/100)	0.0 (0/160)	0.0 (0/72)	0.0 (0/11)	0.0023 (4/1719)
atp6-Val573Ile	0.0 (0/8)	0.0088 (2/226)	0.0 (0/29)	0.0 (0/122)	0.0 (0/135)	0.0 (0/245)	0.0023 (1/427)	0.0 (0/100)	0.0 (0/84)	0.0 (0/100)	0.0 (0/160)	0.0139 (1/72)	0.0 (0/11)	0.0023 (4/1719)
atp6-His598Tyr	0.0 (0/12)	0.0072 (2/279)	0.0 (0/49)	0.0 (0/144)	0.0 (0/170)	0.0 (0/319)	0.0 (0/524)	0.0066 (1/152)	0.0 (0/106)	0.0 (0/108)	0.0 (0/188)	0.0 (0/110)	0.0 (0/34)	0.0014 (3/2195)
atp6-Lys611Asn	0.0 (0/12)	0.0036 (1/279)	0.0 (0/49)	0.0 (0/144)	0.0 (0/170)	0.0 (0/319)	0.0038 (2/524)	0.0 (0/152)	0.0 (0/106)	0.0093 (1/108)	0.0053 (1/188)	0.0 (0/110)	0.0 (0/34)	0.0023 (5/2195)
atp6-Ala613Thr	0.0 (0/12)	0.0 (0/279)	0.0 (0/49)	0.0 (0/144)	0.0 (0/170)	0.0 (0/319)	0.0038 (2/524)	0.0 (0/152)	0.0 (0/106)	0.0 (0/108)	0.0266 (5/188)	0.0 (0/110)	0.0 (0/34)	0.0032 (7/2195)
atp6-Ala623Glu	0.0 (0/12)	0.0036 (1/279)	0.0204 (1/49)	0.0 (0/144)	0.0059 (1/170)	0.0 (0/319)	0.0076 (4/524)	0.0 (0/152)	0.0 (0/106)	0.0 (0/108)	0.016 (3/188)	0.0 (0/110)	0.0588 (2/34)	0.0055 (12/2195)
atp6-Ala630Ser	0.0 (0/12)	0.0358 (10/279)	0.0204 (1/49)	0.0208 (3/144)	0.0118 (2/170)	0.0313 (10/319)	0.0401 (21/524)	0.0132 (2/152)	0.0283 (3/106)	0.0556 (6/108)	0.0426 (8/188)	0.0273 (3/110)	0.0 (0/34)	0.0314 (69/2195)
atp6-Thr635Ala	0.0 (0/7)	0.0045 (1/220)	0.0 (0/38)	0.0 (0/93)	0.0 (0/143)	0.0 (0/239)	0.0 (0/452)	0.0 (0/88)	0.0 (0/54)	0.0 (0/82)	0.0139 (2/144)	0.0 (0/42)	0.0 (0/15)	0.0019 (3/1617)
atp6-Thr635Lys	0.0 (0/7)	0.0 (0/220)	0.0 (0/38)	0.0 (0/93)	0.0 (0/143)	0.0 (0/239)	0.0044 (2/452)	0.0114 (1/88)	0.0 (0/54)	0.0 (0/82)	0.0069 (1/144)	0.0 (0/42)	0.0 (0/15)	0.0025 (4/1617)
atp6-Gly639Asp	0.0 (0/7)	0.0 (0/220)	0.0 (0/38)	0.0 (0/93)	0.014 (2/143)	0.0042 (1/239)	0.0044 (2/452)	0.0114 (1/88)	0.0 (0/54)	0.0 (0/82)	0.0278 (4/144)	0.0 (0/42)	0.0 (0/15)	0.0062 (10/1617)
atp6-Glu643Gln	0.0 (0/7)	0.0091 (2/220)	0.0 (0/38)	0.0 (0/93)	0.0 (0/143)	0.0209 (5/239)	0.0155 (7/452)	0.0 (0/88)	0.0 (0/54)	0.0 (0/82)	0.0208 (3/144)	0.0 (0/42)	0.0 (0/15)	0.0105 (17/1617)
atp6-Asn644Ile	0.0 (0/7)	0.0 (0/220)	0.0 (0/38)	0.0215 (2/93)	0.021 (3/143)	0.0377 (9/239)	0.0133 (6/452)	0.0 (0/88)	0.0 (0/54)	0.0 (0/82)	0.0208 (3/144)	0.0238 (1/42)	0.0 (0/15)	0.0148 (24/1617)
atp6-His747Tyr	0.0 (0/0)	0.0 (0/132)	0.05 (1/20)	0.0152 (1/66)	0.0 (0/118)	0.0108 (1/93)	0.0038 (1/263)	0.0189 (1/53)	0.0 (0/3)	0.05 (1/20)	0.0413 (5/121)	0.0 (0/18)	0.0 (0/5)	0.0121 (11/912)
atp6-Gly805Glu	0.0 (0/3)	0.0056 (1/177)	0.0 (0/29)	0.027 (2/74)	0.0075 (1/134)	0.0405 (6/148)	0.009 (3/333)	0.0 (0/60)	0.0 (0/13)	0.0 (0/66)	0.0 (0/136)	0.0 (0/21)	0.0 (0/9)	0.0108 (13/1203)
crt-Asp24Tyr	0.05 (2/40)	0.0495 (9/182)	0.0 (0/35)	0.0875 (7/80)	0.0649 (10/154)	0.078 (11/141)	0.133 (52/391)	0.16 (12/75)	0.0323 (1/31)	0.1212 (8/66)	0.1281 (56/437)	0.0898 (22/245)	0.1212 (4/33)	0.1016 (194/1910)
crt-Met74Ile	0.1154 (6/52)	0.0339 (6/177)	0.0 (0/30)	0.0141 (1/71)	0.0214 (3/140)	0.0 (0/134)	0.0665 (27/406)	0.0 (0/62)	0.0 (0/5)	0.0 (0/19)	0.0041 (2/485)	0.0068 (2/292)	0.0 (0/18)	0.0249 (47/1891)
crt-Asn75Glu	0.1154 (6/52)	0.0339 (6/177)	0.0 (0/30)	0.0141 (1/71)	0.0214 (3/140)	0.0 (0/134)	0.0665 (27/406)	0.0 (0/62)	0.0 (0/5)	0.0 (0/19)	0.0041 (2/485)	0.0068 (2/292)	0.0 (0/18)	0.0249 (47/1891)
crt-Lys76Thr	0.1154 (6/52)	0.0339 (6/177)	0.0 (0/30)	0.0141 (1/71)	0.0214 (3/140)	0.0 (0/134)	0.0665 (27/406)	0.0 (0/62)	0.0 (0/5)	0.0 (0/19)	0.0041 (2/485)	0.0068 (2/292)	0.0 (0/18)	0.0249 (47/1891)
crt-Val141Leu	0.08 (4/50)	0.0 (0/203)	0.0 (0/25)	0.0081 (1/124)	0.0 (0/137)	0.0 (0/223)	0.0337 (19/563)	0.0 (0/131)	0.0 (0/101)	0.0 (0/107)	0.0021 (1/482)	0.0029 (1/346)	0.0 (0/15)	0.0104 (26/2507)
crt-Ala220Ser	0.1333 (4/30)	0.0408 (4/98)	0.0 (0/25)	0.0179 (1/56)	0.0168 (2/119)	0.0141 (1/71)	0.0606 (16/264)	0.0263 (1/38)	0.0 (0/8)	0.0 (0/23)	0.013 (5/384)	0.0135 (3/223)	0.0 (0/26)	0.0271 (37/1365)
crt-Gln271Glu	0.129 (4/31)	0.0396 (4/101)	0.0 (0/25)	0.0196 (1/51)	0.036 (4/111)	0.0 (0/61)	0.0573 (16/279)	0.0 (0/42)	0.0 (0/10)	0.0 (0/26)	0.0098 (4/410)	0.0169 (4/237)	0.0 (0/7)	0.0266 (37/1391)
crt-Asn326Ser	0.0 (0/58)	0.0237 (4/169)	0.0 (0/33)	0.0 (0/81)	0.0127 (2/157)	0.0 (0/137)	0.0 (0/404)	0.0 (0/69)	0.0 (0/9)	0.0 (0/25)	0.0 (0/483)	0.0034 (1/293)	0.0 (0/22)	0.0036 (7/1940)
crt-Ala355Thr	0.0 (0/49)	0.0 (0/150)	0.0 (0/25)	0.0 (0/69)	0.0 (0/132)	0.0 (0/133)	0.0077 (3/390)	0.0 (0/63)	0.0 (0/30)	0.0 (0/47)	0.0021 (1/471)	0.0 (0/278)	0.0 (0/16)	0.0022 (4/1853)
crt-Arg371Ile	0.1053 (4/38)	0.0385 (5/130)	0.04 (1/25)	0.0597 (4/67)	0.0294 (4/136)	0.0106 (1/94)	0.0702 (25/356)	0.0 (0/57)	0.1667 (1/6)	0.0 (0/12)	0.0202 (9/446)	0.0154 (4/259)	0.0 (0/15)	0.0353 (58/1641)
crt-Val418Ala	0.0345 (1/29)	0.0 (0/20)	0.0 (0/5)	0.0 (0/16)	0.0 (0/39)	0.0 (0/6)	0.0185 (3/162)	0.0 (0/7)	0.0 (0/0)	0.0 (0/0)	0.0 (0/352)	0.0 (0/206)	0.0 (0/1)	0.0047 (4/843)
cytb-Val9Ile	0.0 (0/21)	0.0 (0/275)	0.0 (0/76)	0.0 (0/176)	0.0 (0/198)	0.0101 (3/297)	0.0 (0/488)	0.0 (0/199)	0.0 (0/56)	0.0 (0/92)	0.0 (0/205)	0.0 (0/51)	0.0 (0/38)	0.0014 (3/2172)
cytb-Leu206Phe	0.0385 (1/26)	0.0 (0/314)	0.0 (0/73)	0.0 (0/148)	0.0 (0/196)	0.0 (0/351)	0.0034 (2/585)	0.0 (0/152)	0.0 (0/102)	0.0 (0/103)	0.0 (0/267)	0.0 (0/181)	0.0 (0/45)	0.0012 (3/2543)
cytb-Phe292Tyr	0.0 (0/15)	0.0333 (10/300)	0.0 (0/71)	0.0 (0/147)	0.0 (0/179)	0.0 (0/338)	0.0 (0/512)	0.0 (0/115)	0.0 (0/79)	0.0 (0/103)	0.0 (0/181)	0.0 (0/80)	0.0 (0/30)	0.0047 (10/2150)
cytb-Cys354Trp	0.0 (0/41)	0.0 (0/346)	0.0 (0/79)	0.0 (0/267)	0.0042 (1/239)	0.0 (0/409)	0.0031 (2/636)	0.0 (0/285)	0.0 (0/234)	0.0 (0/266)	0.0 (0/299)	0.0 (0/316)	0.0 (0/73)	0.0009 (3/3490)
cytb-Ser355Cys	0.0 (0/41)	0.0029 (1/346)	0.0 (0/79)	0.0037 (1/267)	0.0084 (2/239)	0.0 (0/409)	0.0016 (1/636)	0.0 (0/285)	0.0 (0/234)	0.0 (0/266)	0.0 (0/299)	0.0032 (1/316)	0.0 (0/73)	0.0017 (6/3490)
cytb-His362Gln	0.0 (0/41)	0.0 (0/346)	0.0 (0/79)	0.0 (0/267)	0.0 (0/239)	0.0073 (3/409)	0.0016 (1/636)	0.0105 (3/285)	0.0 (0/234)	0.0 (0/266)	0.0 (0/299)	0.0063 (2/316)	0.0137 (1/73)	0.0029 (10/3490)
cytb-Arg365Gln	0.0 (0/41)	0.0 (0/346)	0.0 (0/79)	0.0 (0/267)	0.0126 (3/239)	0.0 (0/409)	0.0 (0/636)	0.0 (0/285)	0.0 (0/234)	0.0 (0/266)	0.0 (0/299)	0.0 (0/316)	0.0 (0/73)	0.0009 (3/3490)
dhfr-ts-Asn51Ile	1.0 (57/57)	0.9793 (236/241)	1.0 (39/39)	0.9646 (109/113)	1.0 (155/155)	0.996 (248/249)	0.9857 (550/558)	0.9913 (114/115)	0.9213 (82/89)	0.8 (80/100)	0.9941 (508/511)	0.9855 (341/346)	1.0 (28/28)	0.9792 (2547/2601)
dhfr-ts-Cys59Arg	0.9123 (52/57)	0.9502 (229/241)	1.0 (39/39)	0.9469 (107/113)	0.9548 (148/155)	0.9639 (240/249)	0.9229 (515/558)	0.9826 (113/115)	0.8876 (79/89)	0.95 (95/100)	0.9295 (475/511)	0.9393 (325/346)	0.9643 (27/28)	0.9396 (2444/2601)
dhfr-ts-Ser108Asn	1.0 (55/55)	1.0 (198/198)	1.0 (33/33)	1.0 (83/83)	1.0 (140/140)	1.0 (182/182)	1.0 (486/486)	1.0 (72/72)	1.0 (29/29)	1.0 (79/79)	1.0 (490/490)	0.9935 (307/309)	1.0 (17/17)	0.9991 (2171/2173)
dhfr-ts-Ile164Leu	0.0 (0/55)	0.0 (0/161)	0.0 (0/25)	0.0 (0/73)	0.0 (0/133)	0.0 (0/120)	0.1571 (63/401)	0.0 (0/61)	0.0 (0/2)	0.0 (0/19)	0.0284 (14/493)	0.0164 (5/304)	0.0 (0/16)	0.044 (82/1863)
dhps-Ser436Ala	0.0 (0/64)	0.0187 (4/214)	0.0 (0/29)	0.0349 (3/86)	0.0214 (3/140)	0.0161 (3/186)	0.0039 (2/509)	0.0575 (5/87)	0.093 (4/43)	0.0615 (4/65)	0.01 (5/499)	0.0094 (3/318)	0.0625 (1/16)	0.0164 (37/2256)
dhps-Ser436Phe	0.0 (0/64)	0.0047 (1/214)	0.0 (0/29)	0.0 (0/86)	0.0 (0/140)	0.0 (0/186)	0.002 (1/509)	0.0 (0/87)	0.0 (0/43)	0.0154 (1/65)	0.0 (0/499)	0.0 (0/318)	0.0 (0/16)	0.0013 (3/2256)
dhps-Ala437Gly	1.0 (64/64)	0.9112 (195/214)	0.8966 (26/29)	0.9535 (82/86)	0.95 (133/140)	0.9301 (173/186)	0.9489 (483/509)	0.931 (81/87)	0.7907 (34/43)	0.7231 (47/65)	0.9659 (482/499)	0.9717 (309/318)	0.875 (14/16)	0.941 (2123/2256)
dhps-Lys540Glu	1.0 (56/56)	0.9 (225/250)	0.925 (37/40)	0.9516 (118/124)	0.956 (152/159)	0.9228 (239/259)	0.9399 (547/582)	0.9612 (124/129)	0.8557 (83/97)	0.7944 (85/107)	0.9729 (503/517)	0.9721 (348/358)	0.8438 (27/32)	0.9387 (2544/2710)
dhps-Ala581Gly	0.4 (26/65)	0.0444 (12/270)	0.0435 (2/46)	0.0435 (6/138)	0.3314 (57/172)	0.0137 (4/291)	0.2488 (157/631)	0.2298 (37/161)	0.1197 (14/117)	0.0 (0/139)	0.0058 (3/519)	0.0391 (16/409)	0.35 (14/40)	0.1161 (348/2998)
dhps-Ala613Ser	0.0 (0/67)	0.0126 (3/238)	0.0 (0/37)	0.0 (0/115)	0.0 (0/149)	0.0 (0/238)	0.0017 (1/604)	0.0 (0/127)	0.0494 (4/81)	0.0088 (1/113)	0.0 (0/510)	0.0 (0/366)	0.0 (0/30)	0.0034 (9/2675)
dhps-Val622Leu	0.0 (0/67)	0.0126 (3/238)	0.0 (0/37)	0.0 (0/115)	0.0 (0/149)	0.0 (0/238)	0.0 (0/604)	0.0 (0/127)	0.0 (0/81)	0.0 (0/113)	0.002 (1/510)	0.0 (0/366)	0.0 (0/30)	0.0015 (4/2675)
exo-Asn369Asp	0.0 (0/15)	0.0 (0/290)	0.0 (0/37)	0.0 (0/146)	0.0 (0/160)	0.0 (0/314)	0.0019 (1/532)	0.0 (0/158)	0.0 (0/111)	0.0088 (1/114)	0.0056 (1/179)	0.0 (0/115)	0.0 (0/32)	0.0014 (3/2203)
exo-Asp393Asn	0.0 (0/15)	0.0 (0/292)	0.0 (0/37)	0.0205 (3/146)	0.0062 (1/162)	0.0063 (2/316)	0.0 (0/534)	0.0 (0/159)	0.0 (0/112)	0.0 (0/114)	0.0 (0/179)	0.0174 (2/115)	0.0 (0/32)	0.0036 (8/2213)
exo-Val394Ile	0.0 (0/15)	0.0 (0/292)	0.0 (0/37)	0.0 (0/146)	0.0 (0/162)	0.0 (0/316)	0.0056 (3/534)	0.0 (0/159)	0.0 (0/112)	0.0 (0/114)	0.0 (0/179)	0.0 (0/115)	0.0 (0/32)	0.0014 (3/2213)
exo-Val410Ile	0.0 (0/15)	0.0 (0/292)	0.0 (0/37)	0.0 (0/146)	0.0185 (3/162)	0.0 (0/316)	0.0 (0/534)	0.0 (0/159)	0.0 (0/112)	0.0 (0/114)	0.0056 (1/179)	0.0 (0/115)	0.0 (0/32)	0.0018 (4/2213)
pfdpap1-Ala2Thr	0.5 (1/2)	0.2302 (29/126)	0.3636 (8/22)	0.3582 (24/67)	0.3361 (40/119)	0.3711 (36/97)	0.4186 (108/258)	0.4151 (22/53)	0.0 (0/2)	0.4211 (8/19)	0.3983 (47/118)	0.4706 (8/17)	0.5 (3/6)	0.3687 (334/906)
pfdpap1-Ala118Ser	0.0 (0/11)	0.0111 (3/271)	0.0 (0/38)	0.0 (0/136)	0.0 (0/158)	0.0 (0/314)	0.0019 (1/517)	0.0 (0/143)	0.0 (0/95)	0.0 (0/102)	0.012 (2/166)	0.0 (0/81)	0.0 (0/22)	0.0029 (6/2054)
pfdpap1-Asn144Thr	0.0 (0/5)	0.0 (0/224)	0.0 (0/28)	0.0 (0/119)	0.0 (0/132)	0.0085 (2/235)	0.0022 (1/458)	0.0 (0/110)	0.0 (0/70)	0.0116 (1/86)	0.0 (0/138)	0.0 (0/52)	0.0 (0/10)	0.0024 (4/1667)
pfdpap1-Pro161Leu	0.0 (0/8)	0.0 (0/259)	0.0 (0/34)	0.0317 (4/126)	0.0067 (1/150)	0.0071 (2/282)	0.0 (0/484)	0.0083 (1/120)	0.0 (0/82)	0.0 (0/97)	0.0064 (1/156)	0.0 (0/61)	0.0 (0/16)	0.0048 (9/1875)
fd-Lys166Glu	0.0 (0/13)	0.0 (0/264)	0.025 (1/40)	0.0 (0/145)	0.0238 (4/168)	0.0 (0/310)	0.0 (0/527)	0.0 (0/156)	0.0 (0/100)	0.0 (0/102)	0.0 (0/168)	0.0 (0/113)	0.0 (0/24)	0.0023 (5/2130)
fd-Asp193Tyr	0.3846 (5/13)	0.0114 (3/264)	0.0 (0/40)	0.0207 (3/145)	0.006 (1/168)	0.0419 (13/310)	0.1803 (95/527)	0.0064 (1/156)	0.0 (0/100)	0.0 (0/102)	0.0 (0/168)	0.0088 (1/113)	0.0417 (1/24)	0.0577 (123/2130)
pfdpap1-Lys216Asn	0.0 (0/5)	0.0106 (2/188)	0.0 (0/32)	0.0282 (2/71)	0.0222 (3/135)	0.0 (0/134)	0.0101 (3/298)	0.0462 (3/65)	0.0 (0/6)	0.0 (0/25)	0.0077 (1/130)	0.0 (0/19)	0.0714 (1/14)	0.0134 (15/1122)
pfdpap1-Lys216Thr	0.0 (0/5)	0.0 (0/188)	0.0 (0/32)	0.0 (0/71)	0.0 (0/135)	0.0 (0/134)	0.0034 (1/298)	0.0154 (1/65)	0.0 (0/6)	0.0 (0/25)	0.0 (0/130)	0.0526 (1/19)	0.0 (0/14)	0.0027 (3/1122)
pfdpap1-Leu218Val	0.0 (0/5)	0.0266 (5/188)	0.0 (0/32)	0.0282 (2/71)	0.0074 (1/135)	0.0299 (4/134)	0.0101 (3/298)	0.0 (0/65)	0.0 (0/6)	0.08 (2/25)	0.0 (0/130)	0.0 (0/19)	0.0 (0/14)	0.0152 (17/1122)
pfdpap1-Thr222Ile	0.0 (0/2)	0.0076 (1/131)	0.0 (0/23)	0.0152 (1/66)	0.0175 (2/114)	0.0 (0/98)	0.0 (0/248)	0.0182 (1/55)	0.0 (0/0)	0.0 (0/2)	0.0175 (2/114)	0.0 (0/16)	0.0 (0/2)	0.008 (7/871)
pfdpap1-Ser292Tyr	0.0 (0/0)	0.0 (0/74)	0.0 (0/11)	0.0385 (2/52)	0.0429 (3/70)	0.0361 (3/83)	0.0335 (8/239)	0.0769 (3/39)	0.0 (0/16)	0.0339 (2/59)	0.0722 (7/97)	0.0 (0/14)	0.0 (0/2)	0.037 (28/756)
pfdpap1-Asp295Ala	0.0 (0/0)	0.3649 (27/74)	0.2727 (3/11)	0.3269 (17/52)	0.3286 (23/70)	0.2892 (24/83)	0.2678 (64/239)	0.359 (14/39)	0.5 (8/16)	0.2542 (15/59)	0.4536 (44/97)	0.2143 (3/14)	0.5 (1/2)	0.3214 (243/756)
pfdpap1-Thr327Ser	0.0 (0/9)	0.0 (0/179)	0.0 (0/30)	0.0 (0/92)	0.0078 (1/128)	0.0108 (2/186)	0.0 (0/389)	0.0115 (1/87)	0.0185 (1/54)	0.0 (0/87)	0.0078 (1/128)	0.0286 (1/35)	0.0 (0/12)	0.0049 (7/1416)
pfdpap1-Glu497Lys	0.0 (0/1)	0.0 (0/188)	0.0 (0/21)	0.0 (0/105)	0.0 (0/112)	0.0183 (4/218)	0.0 (0/434)	0.0 (0/95)	0.0 (0/67)	0.0 (0/88)	0.0 (0/121)	0.0 (0/61)	0.0 (0/4)	0.0026 (4/1515)
pfdpap1-Ser509Asn	0.0 (0/1)	0.0106 (2/188)	0.0 (0/21)	0.0 (0/105)	0.0089 (1/112)	0.0 (0/218)	0.0 (0/434)	0.0 (0/95)	0.0 (0/67)	0.0227 (2/88)	0.0083 (1/121)	0.0 (0/61)	0.0 (0/4)	0.004 (6/1515)
pfdpap1-Val523Ile	0.0 (0/1)	0.0213 (4/188)	0.0 (0/21)	0.0095 (1/105)	0.0179 (2/112)	0.0 (0/218)	0.0 (0/434)	0.0211 (2/95)	0.0 (0/67)	0.0 (0/88)	0.0 (0/121)	0.0 (0/61)	0.0 (0/4)	0.0059 (9/1515)
pfdpap1-Glu596Lys	0.0 (0/7)	0.013 (3/231)	0.0 (0/36)	0.0 (0/90)	0.0 (0/137)	0.0 (0/243)	0.0 (0/420)	0.0 (0/83)	0.0 (0/46)	0.0 (0/81)	0.0 (0/141)	0.0 (0/39)	0.0 (0/9)	0.0019 (3/1563)
pfdpap1-Ile636Met	0.0 (0/2)	0.0053 (1/189)	0.0 (0/30)	0.0 (0/66)	0.0 (0/117)	0.0 (0/160)	0.0 (0/355)	0.0 (0/63)	0.0588 (1/17)	0.0 (0/65)	0.0081 (1/123)	0.0385 (1/26)	0.0 (0/4)	0.0033 (4/1217)
pfdpap1-Ile689Lys	0.0 (0/0)	0.1124 (10/89)	0.0417 (1/24)	0.1754 (10/57)	0.1193 (13/109)	0.0448 (3/67)	0.1695 (40/236)	0.2083 (10/48)	0.0 (0/0)	0.0 (0/0)	0.2301 (26/113)	0.1538 (2/13)	0.0 (0/2)	0.1517 (115/758)
pfdpap1-Leu690Asn	0.0 (0/0)	0.0 (0/89)	0.0 (0/24)	0.0 (0/57)	0.0092 (1/109)	0.0 (0/67)	0.0042 (1/236)	0.0208 (1/48)	0.0 (0/0)	0.0 (0/0)	0.0088 (1/113)	0.0 (0/13)	0.0 (0/2)	0.0053 (4/758)
pfdpap1-Leu690His	0.0 (0/0)	0.0112 (1/89)	0.0417 (1/24)	0.0351 (2/57)	0.0092 (1/109)	0.0149 (1/67)	0.0 (0/236)	0.0 (0/48)	0.0 (0/0)	0.0 (0/0)	0.0177 (2/113)	0.0 (0/13)	0.0 (0/2)	0.0106 (8/758)
pfdpap1-Leu690Ile	0.0 (0/0)	0.1461 (13/89)	0.125 (3/24)	0.0877 (5/57)	0.1101 (12/109)	0.0746 (5/67)	0.1356 (32/236)	0.0833 (4/48)	0.0 (0/0)	0.0 (0/0)	0.1681 (19/113)	0.2308 (3/13)	0.0 (0/2)	0.1266 (96/758)
pfdpap1-Leu691Phe	0.0 (0/0)	0.0562 (5/89)	0.0 (0/24)	0.0175 (1/57)	0.0092 (1/109)	0.0 (0/67)	0.0466 (11/236)	0.0208 (1/48)	0.0 (0/0)	0.0 (0/0)	0.0531 (6/113)	0.0 (0/13)	0.0 (0/2)	0.033 (25/758)
pfdpap1-Glu692Gln	0.0 (0/0)	0.0449 (4/89)	0.0 (0/24)	0.1228 (7/57)	0.1193 (13/109)	0.0896 (6/67)	0.0932 (22/236)	0.1458 (7/48)	0.0 (0/0)	0.0 (0/0)	0.1239 (14/113)	0.2308 (3/13)	0.0 (0/2)	0.1003 (76/758)
pfdpap1-Glu692Lys	0.0 (0/0)	0.0562 (5/89)	0.0 (0/24)	0.0 (0/57)	0.0183 (2/109)	0.0 (0/67)	0.0466 (11/236)	0.0 (0/48)	0.0 (0/0)	0.0 (0/0)	0.0708 (8/113)	0.0 (0/13)	0.0 (0/2)	0.0343 (26/758)
k13-Lys9Arg	0.0 (0/51)	0.0208 (3/144)	0.0 (0/19)	0.0 (0/65)	0.0 (0/118)	0.0 (0/94)	0.0 (0/358)	0.0 (0/55)	0.0 (0/6)	0.0 (0/14)	0.0 (0/468)	0.0 (0/279)	0.0 (0/5)	0.0018 (3/1676)
k13-Leu99Val	0.0 (0/54)	0.0 (0/153)	0.0 (0/22)	0.0 (0/68)	0.0 (0/120)	0.0 (0/99)	0.0 (0/359)	0.0 (0/53)	0.0 (0/2)	0.0 (0/20)	0.0021 (1/470)	0.0136 (4/295)	0.0 (0/2)	0.0029 (5/1717)
k13-Lys108Glu	0.0 (0/41)	0.0 (0/114)	0.0 (0/22)	0.0 (0/65)	0.0342 (4/117)	0.0 (0/90)	0.0 (0/321)	0.0 (0/53)	0.0 (0/3)	0.0 (0/16)	0.0023 (1/435)	0.0 (0/250)	0.0 (0/2)	0.0033 (5/1529)
k13-Gly112Glu	0.0 (0/41)	0.0 (0/114)	0.0 (0/22)	0.0 (0/65)	0.0 (0/117)	0.0 (0/90)	0.0031 (1/321)	0.0 (0/53)	0.0 (0/3)	0.0 (0/16)	0.0046 (2/435)	0.0 (0/250)	0.0 (0/2)	0.002 (3/1529)
k13-Leu116Ile	0.0 (0/41)	0.0 (0/114)	0.0 (0/22)	0.0 (0/65)	0.0 (0/117)	0.0 (0/90)	0.0031 (1/321)	0.0 (0/53)	0.0 (0/3)	0.0 (0/16)	0.0069 (3/435)	0.008 (2/250)	0.0 (0/2)	0.0039 (6/1529)
k13-Lys124Asn	0.0 (0/41)	0.0 (0/114)	0.0 (0/22)	0.0 (0/65)	0.0 (0/117)	0.0 (0/90)	0.0 (0/321)	0.0 (0/53)	0.0 (0/3)	0.0 (0/16)	0.0115 (5/435)	0.004 (1/250)	0.0 (0/2)	0.0039 (6/1529)
k13-Asn133Lys	0.0 (0/41)	0.0 (0/114)	0.0 (0/22)	0.0 (0/65)	0.0 (0/117)	0.0 (0/90)	0.0031 (1/321)	0.0 (0/53)	0.0 (0/3)	0.0 (0/16)	0.0046 (2/435)	0.004 (1/250)	0.0 (0/2)	0.0026 (4/1529)
k13-His136Asn	0.0 (0/41)	0.0088 (1/114)	0.0 (0/22)	0.0 (0/65)	0.0 (0/117)	0.0 (0/90)	0.0 (0/321)	0.0189 (1/53)	0.0 (0/3)	0.0 (0/16)	0.0023 (1/435)	0.012 (3/250)	0.5 (1/2)	0.0046 (7/1529)
k13-Asn137Asp	0.0 (0/41)	0.0 (0/114)	0.0 (0/22)	0.0 (0/65)	0.0 (0/117)	0.0 (0/90)	0.0031 (1/321)	0.0 (0/53)	0.0 (0/3)	0.0 (0/16)	0.0023 (1/435)	0.004 (1/250)	0.0 (0/2)	0.002 (3/1529)
k13-Asn137Lys	0.0 (0/41)	0.0 (0/114)	0.0 (0/22)	0.0 (0/65)	0.0 (0/117)	0.0 (0/90)	0.0031 (1/321)	0.0 (0/53)	0.0 (0/3)	0.0 (0/16)	0.0023 (1/435)	0.004 (1/250)	0.0 (0/2)	0.002 (3/1529)
k13-Thr149Ser	0.0 (0/41)	0.0 (0/114)	0.0 (0/22)	0.0 (0/65)	0.0 (0/117)	0.0111 (1/90)	0.0031 (1/321)	0.0 (0/53)	0.0 (0/3)	0.0 (0/16)	0.0276 (12/435)	0.008 (2/250)	0.0 (0/2)	0.0105 (16/1529)
k13-Ala175Thr	0.0 (0/40)	0.0 (0/111)	0.0 (0/18)	0.0 (0/66)	0.0 (0/111)	0.0 (0/80)	0.0257 (8/311)	0.0 (0/56)	0.0 (0/2)	0.0 (0/1)	0.0 (0/440)	0.0 (0/247)	0.0 (0/10)	0.0054 (8/1493)
k13-Leu177Ile	0.0 (0/40)	0.0 (0/107)	0.0 (0/16)	0.0 (0/66)	0.0 (0/110)	0.0 (0/77)	0.0 (0/306)	0.0 (0/53)	0.0 (0/2)	0.0 (0/1)	0.007 (3/427)	0.0 (0/246)	0.0 (0/9)	0.0021 (3/1460)
k13-Ser182Thr	0.0 (0/40)	0.0093 (1/107)	0.0 (0/16)	0.0 (0/66)	0.0 (0/110)	0.013 (1/77)	0.0131 (4/306)	0.0 (0/53)	0.0 (0/2)	0.0 (0/1)	0.0047 (2/427)	0.0081 (2/246)	0.0 (0/9)	0.0068 (10/1460)
k13-Lys189Asn	0.0 (0/40)	0.0 (0/107)	0.1875 (3/16)	0.0 (0/66)	0.0 (0/110)	0.0 (0/77)	0.0033 (1/306)	0.0 (0/53)	0.0 (0/2)	0.0 (0/1)	0.0047 (2/427)	0.0203 (5/246)	0.0 (0/9)	0.0075 (11/1460)
k13-Lys189Thr	0.325 (13/40)	0.1121 (12/107)	0.0625 (1/16)	0.0758 (5/66)	0.1636 (18/110)	0.1299 (10/77)	0.1993 (61/306)	0.1321 (7/53)	0.0 (0/2)	0.0 (0/1)	0.2436 (104/427)	0.2764 (68/246)	0.1111 (1/9)	0.2055 (300/1460)
k13-Ile205Thr	0.0 (0/40)	0.0 (0/107)	0.0 (0/16)	0.0 (0/66)	0.0 (0/110)	0.0 (0/77)	0.0196 (6/306)	0.0 (0/53)	0.0 (0/2)	0.0 (0/1)	0.0 (0/427)	0.0041 (1/246)	0.0 (0/9)	0.0048 (7/1460)
k13-Thr207Lys	0.0 (0/50)	0.0 (0/175)	0.0 (0/29)	0.0 (0/72)	0.0 (0/132)	0.0 (0/131)	0.0076 (3/394)	0.0 (0/66)	0.0 (0/20)	0.0 (0/31)	0.0021 (1/469)	0.0 (0/272)	0.0 (0/21)	0.0021 (4/1862)
k13-Glu208Lys	0.0 (0/50)	0.0 (0/176)	0.0 (0/29)	0.0 (0/72)	0.0 (0/132)	0.0 (0/132)	0.0203 (8/394)	0.0 (0/66)	0.0 (0/20)	0.0 (0/31)	0.0 (0/469)	0.0 (0/272)	0.0 (0/21)	0.0043 (8/1864)
k13-Asn217His	0.0 (0/50)	0.0 (0/176)	0.0345 (1/29)	0.0 (0/72)	0.0 (0/132)	0.0 (0/132)	0.0076 (3/394)	0.0 (0/66)	0.0 (0/20)	0.0 (0/31)	0.0064 (3/469)	0.011 (3/272)	0.0 (0/21)	0.0054 (10/1864)
k13-Arg255Lys	0.0526 (3/57)	0.0415 (9/217)	0.0244 (1/41)	0.0083 (1/120)	0.0189 (3/159)	0.0134 (3/224)	0.0173 (9/519)	0.0226 (3/133)	0.0091 (1/110)	0.0086 (1/116)	0.0548 (28/511)	0.0206 (7/339)	0.0811 (3/37)	0.0279 (72/2583)
k13-Leu258Met	0.0175 (1/57)	0.0553 (12/217)	0.0488 (2/41)	0.025 (3/120)	0.0189 (3/159)	0.0134 (3/224)	0.0116 (6/519)	0.0075 (1/133)	0.0364 (4/110)	0.0086 (1/116)	0.0196 (10/511)	0.0501 (17/339)	0.0 (0/37)	0.0244 (63/2583)
k13-Asn264Ser	0.0 (0/57)	0.0 (0/217)	0.0 (0/41)	0.0 (0/120)	0.0 (0/159)	0.0 (0/224)	0.0019 (1/519)	0.0 (0/133)	0.0 (0/110)	0.0 (0/116)	0.002 (1/511)	0.0059 (2/339)	0.0 (0/37)	0.0015 (4/2583)
k13-Gln271Leu	0.0 (0/47)	0.0 (0/178)	0.0 (0/33)	0.0 (0/104)	0.0 (0/147)	0.0 (0/198)	0.002 (1/492)	0.0 (0/115)	0.0 (0/100)	0.0 (0/102)	0.0041 (2/491)	0.0 (0/314)	0.0 (0/28)	0.0013 (3/2349)
k13-Thr348Ile	0.0 (0/46)	0.0 (0/158)	0.0 (0/30)	0.0 (0/73)	0.0 (0/141)	0.0 (0/130)	0.013 (5/386)	0.0 (0/60)	0.0 (0/12)	0.0 (0/48)	0.0 (0/467)	0.0 (0/279)	0.0 (0/18)	0.0027 (5/1848)
k13-His384Arg	0.0 (0/46)	0.0 (0/187)	0.0 (0/25)	0.0 (0/72)	0.0 (0/129)	0.0064 (1/157)	0.0097 (4/411)	0.0 (0/58)	0.0 (0/17)	0.0 (0/62)	0.0 (0/468)	0.0 (0/282)	0.0 (0/4)	0.0026 (5/1918)
k13-Pro419Ser	0.0 (0/66)	0.0 (0/281)	0.0 (0/44)	0.0 (0/126)	0.0 (0/170)	0.0 (0/306)	0.0085 (5/591)	0.0 (0/126)	0.0 (0/97)	0.0 (0/116)	0.0 (0/520)	0.0027 (1/374)	0.0 (0/36)	0.0021 (6/2853)
k13-Val555Ala	0.0 (0/48)	0.0 (0/174)	0.0 (0/16)	0.0 (0/86)	0.0 (0/105)	0.0 (0/186)	0.0064 (3/466)	0.0 (0/87)	0.0 (0/42)	0.0 (0/66)	0.0 (0/457)	0.0 (0/295)	0.0 (0/4)	0.0015 (3/2032)
k13-Arg561His	0.0 (0/48)	0.0 (0/174)	0.0 (0/16)	0.0 (0/86)	0.0 (0/105)	0.0 (0/186)	0.0773 (36/466)	0.0115 (1/87)	0.0 (0/42)	0.0 (0/66)	0.0 (0/457)	0.0068 (2/295)	0.0 (0/4)	0.0192 (39/2032)
k13-Ala578Ser	0.0 (0/67)	0.0 (0/254)	0.0 (0/31)	0.0 (0/127)	0.0 (0/137)	0.0033 (1/299)	0.0017 (1/596)	0.0 (0/115)	0.0 (0/81)	0.0095 (1/105)	0.0079 (4/504)	0.0027 (1/372)	0.0 (0/11)	0.003 (8/2699)
k13-Pro667Ser	0.0 (0/69)	0.0 (0/250)	0.0 (0/42)	0.0 (0/101)	0.0 (0/161)	0.0 (0/236)	0.0038 (2/531)	0.0 (0/104)	0.0 (0/51)	0.0 (0/76)	0.0059 (3/509)	0.0 (0/336)	0.0 (0/31)	0.002 (5/2497)
k13-Pro667Thr	0.0 (0/69)	0.012 (3/250)	0.0 (0/42)	0.0 (0/101)	0.0 (0/161)	0.0 (0/236)	0.0 (0/531)	0.0 (0/104)	0.0 (0/51)	0.0 (0/76)	0.0 (0/509)	0.0 (0/336)	0.0 (0/31)	0.0012 (3/2497)
k13-Phe699Cys	0.0 (0/50)	0.0 (0/195)	0.0 (0/33)	0.0 (0/73)	0.0 (0/138)	0.0 (0/139)	0.0073 (3/410)	0.0 (0/67)	0.0 (0/32)	0.0 (0/36)	0.0 (0/485)	0.0 (0/291)	0.0 (0/21)	0.0015 (3/1970)
kelch10-Leu622Ile	0.0 (0/4)	0.0227 (4/176)	0.0 (0/24)	0.0 (0/70)	0.0077 (1/130)	0.0 (0/134)	0.0096 (3/312)	0.0172 (1/58)	0.0 (0/14)	0.0 (0/47)	0.0 (0/128)	0.0 (0/17)	0.0 (0/9)	0.008 (9/1123)
kelch10-Thr636Ser	0.0 (0/12)	0.0159 (4/251)	0.0 (0/33)	0.0 (0/95)	0.0 (0/158)	0.0038 (1/262)	0.0093 (4/429)	0.0 (0/92)	0.0 (0/48)	0.0 (0/76)	0.0131 (2/153)	0.0 (0/39)	0.0 (0/26)	0.0066 (11/1674)
kelch10-Glu668Lys	0.0 (0/12)	0.012 (3/251)	0.0 (0/33)	0.0 (0/95)	0.0 (0/158)	0.0076 (2/262)	0.0047 (2/429)	0.0 (0/92)	0.0208 (1/48)	0.0 (0/76)	0.0 (0/153)	0.0 (0/40)	0.0 (0/26)	0.0048 (8/1675)
mcp-Pro280Thr	0.0 (0/2)	0.0207 (3/145)	0.0 (0/26)	0.058 (4/69)	0.0076 (1/132)	0.0 (0/121)	0.0103 (3/292)	0.0727 (4/55)	0.0 (0/4)	0.0 (0/41)	0.0078 (1/128)	0.0 (0/20)	0.0 (0/8)	0.0153 (16/1043)
mdr1-Glu7Gln	0.0 (0/62)	0.0053 (1/187)	0.0 (0/30)	0.0 (0/70)	0.0 (0/141)	0.0084 (1/119)	0.0025 (1/408)	0.0 (0/64)	0.0 (0/24)	0.0 (0/13)	0.0141 (7/498)	0.0032 (1/315)	0.05 (1/20)	0.0062 (12/1951)
mdr1-Asn12Thr	0.0 (0/62)	0.0 (0/187)	0.0 (0/30)	0.0 (0/70)	0.0142 (2/141)	0.0 (0/119)	0.0 (0/408)	0.0156 (1/64)	0.0 (0/24)	0.0 (0/13)	0.002 (1/498)	0.0 (0/315)	0.0 (0/20)	0.0021 (4/1951)
mdr1-Lys34Arg	0.0 (0/38)	0.0 (0/62)	0.0 (0/9)	0.0 (0/19)	0.0 (0/23)	0.0 (0/28)	0.006 (1/168)	0.0 (0/11)	0.0 (0/0)	0.0 (0/0)	0.0079 (3/382)	0.0041 (1/241)	0.0 (0/0)	0.0051 (5/981)
mdr1-Asn86Phe	0.0 (0/48)	0.0077 (2/261)	0.0 (0/38)	0.0 (0/139)	0.0 (0/160)	0.0 (0/260)	0.0017 (1/595)	0.0 (0/144)	0.0 (0/130)	0.0 (0/124)	0.0 (0/486)	0.0 (0/356)	0.0 (0/26)	0.0011 (3/2767)
mdr1-Asn86Tyr	0.0 (0/48)	0.0077 (2/261)	0.0 (0/38)	0.0 (0/139)	0.0063 (1/160)	0.0 (0/260)	0.005 (3/595)	0.0 (0/144)	0.0 (0/130)	0.0 (0/124)	0.0021 (1/486)	0.0028 (1/356)	0.0 (0/26)	0.0029 (8/2767)
mdr1-Tyr184Phe	0.3167 (19/60)	0.4926 (134/272)	0.6 (33/55)	0.4817 (79/164)	0.617 (116/188)	0.3924 (113/288)	0.4436 (279/629)	0.6121 (101/165)	0.52 (65/125)	0.5677 (88/155)	0.64 (336/525)	0.55 (209/380)	0.3571 (15/42)	0.5207 (1587/3048)
mdr1-Thr199Ser	0.0167 (1/60)	0.0 (0/272)	0.0 (0/55)	0.0 (0/164)	0.0 (0/188)	0.0 (0/288)	0.0079 (5/629)	0.0 (0/165)	0.008 (1/125)	0.0 (0/155)	0.0095 (5/525)	0.0079 (3/380)	0.0 (0/42)	0.0049 (15/3048)
mdr1-Met239Ile	0.0 (0/59)	0.0 (0/216)	0.0 (0/43)	0.0 (0/90)	0.0 (0/161)	0.0 (0/195)	0.0042 (2/478)	0.0 (0/78)	0.0 (0/25)	0.0 (0/67)	0.002 (1/508)	0.0 (0/313)	0.0 (0/30)	0.0013 (3/2263)
mdr1-Glu348Gly	0.0 (0/50)	0.014 (3/214)	0.0 (0/30)	0.0 (0/80)	0.0 (0/136)	0.0 (0/206)	0.0 (0/475)	0.0 (0/75)	0.0 (0/21)	0.0 (0/54)	0.0 (0/480)	0.0 (0/292)	0.0 (0/10)	0.0014 (3/2123)
mdr1-Leu429Phe	0.0 (0/50)	0.0 (0/213)	0.0 (0/40)	0.011 (1/91)	0.0066 (1/152)	0.0 (0/186)	0.0 (0/460)	0.0267 (2/75)	0.0 (0/55)	0.0 (0/67)	0.0 (0/489)	0.0033 (1/306)	0.0 (0/29)	0.0023 (5/2213)
mdr1-Asn504Lys	0.0 (0/39)	0.0 (0/166)	0.0 (0/29)	0.0 (0/74)	0.0 (0/137)	0.024 (3/125)	0.0137 (5/365)	0.0 (0/63)	0.0 (0/5)	0.0 (0/26)	0.009 (4/442)	0.02 (5/250)	0.0 (0/23)	0.0097 (17/1744)
mdr1-Val533Ile	0.0 (0/45)	0.0 (0/222)	0.0 (0/28)	0.0 (0/115)	0.0 (0/143)	0.0 (0/229)	0.0 (0/567)	0.0 (0/118)	0.0 (0/96)	0.0 (0/103)	0.0042 (2/477)	0.0033 (1/305)	0.0 (0/15)	0.0012 (3/2463)
mdr1-Asp543Gly	0.0 (0/45)	0.0 (0/222)	0.0 (0/28)	0.0 (0/115)	0.007 (1/143)	0.0 (0/229)	0.0 (0/567)	0.0 (0/118)	0.0 (0/96)	0.0 (0/103)	0.0042 (2/477)	0.0 (0/305)	0.0 (0/15)	0.0012 (3/2463)
mdr1-Asp642Asn	0.0 (0/47)	0.0051 (1/198)	0.0 (0/31)	0.0213 (2/94)	0.0 (0/136)	0.0102 (2/197)	0.0 (0/497)	0.0 (0/91)	0.0 (0/56)	0.0 (0/71)	0.0085 (4/468)	0.0414 (12/290)	0.0 (0/12)	0.0096 (21/2188)
mdr1-Asn649Asp	0.0213 (1/47)	0.0101 (2/198)	0.0 (0/31)	0.0 (0/94)	0.0074 (1/136)	0.0051 (1/197)	0.0161 (8/497)	0.0 (0/91)	0.0 (0/56)	0.0 (0/71)	0.0299 (14/468)	0.031 (9/290)	0.0 (0/12)	0.0165 (36/2188)
mdr1-Asp650Asn	0.0638 (3/47)	0.0253 (5/198)	0.0645 (2/31)	0.0106 (1/94)	0.0221 (3/136)	0.0254 (5/197)	0.0161 (8/497)	0.033 (3/91)	0.0 (0/56)	0.0282 (2/71)	0.0513 (24/468)	0.0276 (8/290)	0.0 (0/12)	0.0293 (64/2188)
mdr1-Asp651Asn	0.0426 (2/47)	0.0101 (2/198)	0.0 (0/31)	0.0 (0/94)	0.0221 (3/136)	0.0203 (4/197)	0.0322 (16/497)	0.0 (0/91)	0.0179 (1/56)	0.0141 (1/71)	0.0748 (35/468)	0.069 (20/290)	0.0 (0/12)	0.0384 (84/2188)
mdr1-Asp651Tyr	0.0426 (2/47)	0.0 (0/198)	0.0 (0/31)	0.0 (0/94)	0.0 (0/136)	0.0 (0/197)	0.0 (0/497)	0.0 (0/91)	0.0 (0/56)	0.0 (0/71)	0.0021 (1/468)	0.0034 (1/290)	0.0 (0/12)	0.0018 (4/2188)
mdr1-Asn652Asp	0.1064 (5/47)	0.0152 (3/198)	0.0645 (2/31)	0.0106 (1/94)	0.0147 (2/136)	0.0355 (7/197)	0.0241 (12/497)	0.011 (1/91)	0.0536 (3/56)	0.0423 (3/71)	0.047 (22/468)	0.0207 (6/290)	0.0 (0/12)	0.0306 (67/2188)
mdr1-Asn653Asp	0.0 (0/47)	0.0 (0/198)	0.0 (0/31)	0.0 (0/94)	0.0 (0/136)	0.0 (0/197)	0.006 (3/497)	0.0 (0/91)	0.0 (0/56)	0.0 (0/71)	0.0128 (6/468)	0.0 (0/290)	0.0 (0/12)	0.0041 (9/2188)
mdr1-Glu751Asp	0.0 (0/49)	0.0 (0/231)	0.0 (0/36)	0.0394 (5/127)	0.0 (0/158)	0.0 (0/222)	0.0088 (5/568)	0.0 (0/128)	0.0 (0/90)	0.0 (0/103)	0.0143 (7/489)	0.0 (0/319)	0.0 (0/32)	0.0067 (17/2552)
mdr1-Leu836Phe	0.0 (0/47)	0.0 (0/184)	0.0 (0/28)	0.0 (0/71)	0.0 (0/134)	0.0 (0/142)	0.0 (0/407)	0.0 (0/63)	0.0 (0/7)	0.0 (0/38)	0.0 (0/477)	0.0103 (3/291)	0.0 (0/13)	0.0016 (3/1902)
mdr1-Ile839Val	0.0 (0/47)	0.0 (0/184)	0.0 (0/28)	0.0 (0/71)	0.0 (0/134)	0.0211 (3/142)	0.0172 (7/407)	0.0 (0/63)	0.0 (0/7)	0.0 (0/38)	0.0147 (7/477)	0.0172 (5/291)	0.0 (0/13)	0.0116 (22/1902)
mdr1-Ala891Thr	0.0 (0/41)	0.0 (0/134)	0.0 (0/22)	0.0 (0/66)	0.0164 (2/122)	0.0 (0/92)	0.0 (0/333)	0.0172 (1/58)	0.0 (0/23)	0.0 (0/20)	0.0 (0/460)	0.0 (0/270)	0.0 (0/10)	0.0018 (3/1651)
mdr1-Phe938Tyr	0.0 (0/48)	0.0 (0/200)	0.0 (0/34)	0.0093 (1/107)	0.0069 (1/144)	0.0 (0/178)	0.0207 (10/484)	0.0 (0/105)	0.029 (2/69)	0.0 (0/107)	0.1045 (51/488)	0.0355 (11/310)	0.0 (0/27)	0.033 (76/2301)
mdr1-Gly968Ala	0.0 (0/72)	0.0037 (1/267)	0.0 (0/54)	0.0 (0/138)	0.0 (0/176)	0.0 (0/263)	0.0 (0/577)	0.0 (0/148)	0.0 (0/115)	0.0067 (1/149)	0.0 (0/526)	0.0052 (2/381)	0.0 (0/46)	0.0014 (4/2912)
mdr1-Asn1042Asp	0.0 (0/71)	0.0109 (3/276)	0.0 (0/62)	0.0 (0/169)	0.0 (0/198)	0.0 (0/276)	0.0032 (2/629)	0.0 (0/187)	0.0 (0/146)	0.0 (0/185)	0.0 (0/536)	0.0 (0/430)	0.0 (0/56)	0.0016 (5/3221)
mdr1-Phe1194Leu	0.0 (0/53)	0.0 (0/108)	0.0 (0/13)	0.0 (0/65)	0.0 (0/105)	0.0 (0/70)	0.0029 (1/339)	0.0 (0/50)	0.0 (0/0)	0.0 (0/0)	0.0 (0/462)	0.0069 (2/289)	0.0 (0/1)	0.0019 (3/1555)
mdr1-Tyr1197Asn	0.0 (0/53)	0.0185 (2/108)	0.0 (0/13)	0.0 (0/65)	0.0 (0/105)	0.0 (0/70)	0.0029 (1/339)	0.0 (0/50)	0.0 (0/0)	0.0 (0/0)	0.0 (0/462)	0.0 (0/289)	0.0 (0/1)	0.0019 (3/1555)
mdr1-Gln1198Lys	0.0 (0/53)	0.0 (0/108)	0.0 (0/13)	0.0 (0/65)	0.0 (0/105)	0.0 (0/70)	0.0059 (2/339)	0.0 (0/50)	0.0 (0/0)	0.0 (0/0)	0.0065 (3/462)	0.0 (0/289)	0.0 (0/1)	0.0032 (5/1555)
mdr1-Asn1199Ser	0.0 (0/53)	0.0093 (1/108)	0.0 (0/13)	0.0 (0/65)	0.0 (0/105)	0.0 (0/70)	0.0 (0/339)	0.0 (0/50)	0.0 (0/0)	0.0 (0/0)	0.0043 (2/462)	0.0 (0/289)	0.0 (0/1)	0.0019 (3/1555)
mdr1-Asp1246Tyr	0.0635 (4/63)	0.0 (0/169)	0.0 (0/19)	0.0 (0/68)	0.0233 (3/129)	0.0079 (1/126)	0.0289 (12/415)	0.0357 (2/56)	0.0 (0/5)	0.0 (0/36)	0.0287 (14/487)	0.051 (16/314)	0.125 (1/8)	0.028 (53/1895)
mdr2-Ile492Val	0.0 (0/2)	0.4173 (53/127)	0.5 (7/14)	0.3846 (25/65)	0.395 (47/119)	0.4194 (39/93)	0.5472 (139/254)	0.3077 (16/52)	0.3333 (1/3)	0.1176 (2/17)	0.5593 (66/118)	0.4737 (9/19)	0.0 (0/3)	0.456 (404/886)
pph-Ser1095Ile	0.0 (0/0)	0.0129 (2/155)	0.0 (0/24)	0.0 (0/60)	0.0104 (1/96)	0.0 (0/101)	0.0 (0/230)	0.0 (0/50)	0.0 (0/7)	0.0 (0/24)	0.0097 (1/103)	0.0 (0/17)	0.0 (0/2)	0.0046 (4/869)
pph-Glu1097Lys	0.0 (0/0)	0.0 (0/155)	0.0 (0/24)	0.05 (3/60)	0.0 (0/96)	0.0 (0/101)	0.0 (0/230)	0.06 (3/50)	0.0 (0/7)	0.0 (0/24)	0.0 (0/103)	0.0 (0/17)	0.0 (0/2)	0.0069 (6/869)
pph-Met1146Lys	0.0 (0/0)	0.0 (0/155)	0.0 (0/24)	0.0167 (1/60)	0.0 (0/96)	0.0 (0/101)	0.0043 (1/230)	0.0 (0/50)	0.0 (0/7)	0.0 (0/24)	0.0194 (2/103)	0.0 (0/17)	0.0 (0/2)	0.0046 (4/869)
pph-Asp1147Asn	0.0 (0/0)	0.0129 (2/155)	0.0 (0/24)	0.0 (0/60)	0.0208 (2/96)	0.0 (0/101)	0.0261 (6/230)	0.0 (0/50)	0.0 (0/7)	0.0 (0/24)	0.0097 (1/103)	0.0 (0/17)	0.0 (0/2)	0.0127 (11/869)
